# SARS□CoV□2 Associated Shifts in the Upper Respiratory Tract Mycobiome in Non-Hospitalized Cases

**DOI:** 10.64898/2026.05.07.26352639

**Authors:** Siddharth Singh Tomar, Krishna Khairnar

**Author notes:** Corresponding author: Correspondence to Krishna Khairnar.

## Abstract

SARS□CoV□2 infection is associated with marked changes of the upper respiratory tract mycobiome. URT mycobiome Changes in non-hospitalized patients however, remains poorly defined. We performed shotgun metagenomic sequencing of 95 upper respiratory tract swab samples from 48 symptomatic SARS□CoV□2-positive individuals and 47 healthy controls from central India. Fungal diversity and community structure were compared using alpha- and beta-diversity analyses, while differential taxa were identified using prevalence-based testing and LEfSe. SARS□CoV□2-positive samples showed significantly higher fungal alpha diversity than controls, with increased Shannon diversity (p = 0.000319) and Simpson diversity (p = 0.017). Beta-diversity analysis showed significant separation between groups for both Bray–Curtis and Jaccard distances (PERMANOVA p = 0.001), with significant dispersion effects as well (PERMDISP p = 0.001). Differential analysis identified more SARS□CoV□2-enriched than control-enriched taxa, including *Candida orthopsilosis, Malassezia furfur, M. sympodialis, M. globosa, Aspergillus niger, A. terreus,* and *A. nidulans. Aspergillus sydowii* was the main control-enriched taxon. LEfSe and concordant multi-test analysis supported these findings, and sensitivity analysis confirmed robustness across thresholds. Certain SARS□CoV□2-enriched taxa were linked to confirmed or probable COVID□19-associated fungal infections, whereas no such pathogens were detected in controls. These findings indicate that SARS□CoV□2 infection is associated with URT mycobiome dysbiosis and enrichment of clinically relevant opportunistic fungi in community cases.

## Supplemental Data 1 for "SARS□CoV□2 Associated Shifts in the Upper Respiratory Tract Mycobiome in Non-Hospitalized Cases"

### Sheet: alpha_diversity_results
Sample	Group	Shannon	Simpson	Observed_taxa	Library_size
24D214-5G_406_S64	Control	0.104533	0.036727	3	26.0004
24D214-5G_407_S65	Control	0.474139	0.297521	2	24.1043
24D214-5G_408_S66	Control	1.74376	0.737426	12	6.64685
24D214-5G_409_S67	Control	0.119247	0.0499671	2	237.4
24D214-5G_410_S68	Control	0.500267	0.178119	15	184.006
24D214-5G_411_S69	Control	1.83163	0.699866	25	51.8777
24D214-5G_412_S70	Control	0.779226	0.40625	4	14.0504
24D214-5G_413_S71	Control	0.254603	0.0825211	13	276.815
24D214-5G_414_S72	Control	1.36964	0.595975	10	47.8406
24D214-5G_415_S73	Control	0.974991	0.532728	8	35.283
24D214-5G_416_S74	Control	1.22753	0.6	5	1.99028
24D214-5G_417_S75	Control	1.68306	0.709326	15	17.2261
24D214-5G_418_S76	Control	1.00005	0.4744	7	28.8325
24D214-5G_419_S77	Control	1.25645	0.645405	6	50.3405
24D214-5G_420_S78	Control	1.81783	0.771111	10	32.2706
24D214-5G_421_S79	Control	2.05596	0.779564	24	55.0486
24D214-5G_422_S80	Control	1.56071	0.777778	5	2.37699
24D214-5G_423_S81	Control	1.61526	0.717687	10	19.253
24D214-5G_424_S82	Control	1.83696	0.754325	11	14.2192
24D214-5G_425_S83	Control	2.00955	0.780131	17	17.5369
24D214-5G_426_S84	Control	2.0072	0.807081	17	65.1555
24D214-5G_427_S85	Control	1.50878	0.732244	13	243.407
24D214-5G_428_S86	Control	2.56188	0.829502	37	443.274
24D214-5G_429_S87	Control	0.450696	0.18655	11	191.987
24D214-5G_431_S88	Control	1.75869	0.723706	22	29.8574
24D214-5G_432_S89	Control	1.50684	0.65844	21	140.75
24D214-5G_433_S90	Control	1.76469	0.709861	11	7.44519
24D214-5G_434_S91	Control	2.13827	0.833984	13	3.80313
24D214-5G_387_S45	Control	2.10938	0.833648	13	24.5818
24D214-5G_388_S46	Control	2.38532	0.880036	20	53.6965
24D214-5G_389_S47	Control	1.90516	0.806813	16	21.5196
24D214-5G_390_S48	Control	1.89151	0.804752	10	13.2775
24D214-5G_391_S49	Control	2.15006	0.865052	10	7.69159
24D214-5G_392_S50	Control	1.7335	0.695858	15	21.4237
24D214-5G_393_S51	Control	1.53516	0.695312	10	13.7403
24D214-5G_394_S52	Control	1.84244	0.7783	19	28.786
24D214-5G_395_S53	Control	2.09086	0.798919	23	28.4018
24D214-5G_396_S54	Control	0.465342	0.171846	8	74.8455
24D214-5G_397_S55	Control	0.458208	0.19898	4	17.2852
24D214-5G_398_S56	Control	1.74863	0.752083	13	11.0869
24D214-5G_399_S57	Control	0.914087	0.430839	6	17.7921
24D214-5G_401_S59	Control	1.09861	0.666667	3	1.78325
24D214-5G_402_S60	Control	1.38501	0.623829	11	31.9725
24D214-5G_403_S61	Control	0.950271	0.56	3	12.0228
24D214-5G_404_S62	Control	0.148826	0.0423646	12	582.969
24D214-5G_405_S63	Control	1.41309	0.662778	16	50.6746
24D214-5G_400_S58_1	Control	1.76672	0.762689	9	15.4883
23G214-5G-311_S48	SARS-CoV-2	1.37639	0.686391	6	20.0831
23G214-5G-310_S47	SARS-CoV-2	1.93553	0.822485	9	10.6815
23G214-5G-309_S46	SARS-CoV-2	2.05513	0.800253	36	454.346
23G214-5G-308_S45	SARS-CoV-2	2.04793	0.782667	45	463.496
23G214-5G-307_S44	SARS-CoV-2	2.13298	0.79307	36	213.55
23G214-5G-306_S43	SARS-CoV-2	1.80826	0.791904	12	30.3141
23G214-5G-305_S42	SARS-CoV-2	1.89221	0.761597	29	247.745
23G214-5G-304_S41	SARS-CoV-2	2.23364	0.82335	24	26.0131
23G214-5G-303_S40	SARS-CoV-2	2.10413	0.685773	40	1688.31
23G214-5G-302_S39	SARS-CoV-2	2.00758	0.751721	17	58.9768
23G214-5G-301_S38	SARS-CoV-2	1.83068	0.727616	37	458.595
23G214-5G-300_S37	SARS-CoV-2	1.69441	0.685623	24	58.1828
23G214-5G-299_S36	SARS-CoV-2	1.66182	0.663013	45	1769.74
23G214-5G-298_S35	SARS-CoV-2	1.76908	0.70143	42	1457.95
23G214-5G-297_S34	SARS-CoV-2	2.31222	0.82564	38	422.049
23G214-5G-296_S33	SARS-CoV-2	2.24416	0.819673	43	671.772
23G214-5G-295_S32	SARS-CoV-2	1.71944	0.699203	13	58.8651
23G214-5G-294_S31	SARS-CoV-2	1.8012	0.718635	37	579.9
23G214-5G-293_S30	SARS-CoV-2	2.06893	0.790541	21	146.114
23G214-5G-292_S29	SARS-CoV-2	1.2271	0.638398	6	26.1248
23G214-5G-291_S28	SARS-CoV-2	1.68765	0.663843	45	3300.02
23G214-5G-290_S27	SARS-CoV-2	1.36882	0.605253	11	53.5503
23G214-5G-289_S26	SARS-CoV-2	2.55757	0.845911	46	1231.81
23G214-5G-288_S25	SARS-CoV-2	1.55712	0.670752	30	329.178
23G214-5G-287_S24	SARS-CoV-2	1.71626	0.684614	31	413.984
23G214-5G-286_S23	SARS-CoV-2	1.77059	0.695513	25	276.113
23G214-5G-285_S22	SARS-CoV-2	1.67093	0.678666	27	350.264
23G214-5G-284_S21	SARS-CoV-2	1.40056	0.556658	23	197.731
23G214-5G-283_S20	SARS-CoV-2	2.04752	0.812764	12	21.2071
23G214-5G-282_S19	SARS-CoV-2	1.8059	0.724119	31	570.142
23G214-5G-281_S18	SARS-CoV-2	1.99247	0.747058	34	94.6694
23G214-5G-280_S17	SARS-CoV-2	2.1096	0.809203	17	75.3857
23G214-5G-279_S16	SARS-CoV-2	1.97775	0.742144	29	202.083
23G214-5G-278_S15	SARS-CoV-2	1.83079	0.77135	9	13.7457
23G214-5G-277_S14	SARS-CoV-2	2.02057	0.770079	46	3013.97
23G214-5G-276_S13	SARS-CoV-2	2.14908	0.823841	21	75.9855
23G214-5G-275_S12	SARS-CoV-2	0.999111	0.35608	22	148.651
23G214-5G-274_S11	SARS-CoV-2	2.08635	0.782685	18	59.6861
23G214-5G-273_S10	SARS-CoV-2	1.88875	0.796926	13	50.4669
23G214-5G-272_S9	SARS-CoV-2	2.23656	0.847778	15	24.3711
23G214-5G-271_S8	SARS-CoV-2	1.89669	0.790121	15	86.0712
23G214-5G-270_S7	SARS-CoV-2	2.16033	0.795879	38	456.926
23G214-5G-269_S6	SARS-CoV-2	0	0	0	0
23G214-5G-268_S5	SARS-CoV-2	1.8805	0.727041	23	108.349
23G214-5G-267_S4	SARS-CoV-2	1.735	0.719364	16	76.7665
23G214-5G-266_S3	SARS-CoV-2	2.23895	0.844722	17	45.9627
23G214-5G-265_S2	SARS-CoV-2	2.40501	0.803898	41	424.604
23G214-5G-264_S1	SARS-CoV-2	1.67574	0.687958	18	78.4443

### Sheet: control_enriched_taxa
taxon	ctrl_detected	sars_detected	ctrl_prevalence	sars_prevalence	prevalence_diff	prevalence_ratio	odds_ratio	ctrl_mean_rpm	sars_mean_rpm	ctrl_median_rpm	sars_median_rpm	ctrl_mean_rpm_positive_only	sars_mean_rpm_positive_only	p_fisher	p_mannwhitney_positive_only	abundance_ratio_positive_only	clr_median_diff	p_clr_wilcoxon	present_in_controls_pct	present_in_sars_pct	p_fisher_adj	p_clr_adj	Direction	concordant_fisher_clr	possible_contaminant_flag
Aspergillus sydowii	33	4	0.702128	0.0833333	-0.618794	0.118687	25.9286	1.84674	0.11115	0.501729	0	2.63021	1.33379	2.41165e-10	0.68847	0.507106	-24.1292	1.06247e-10	70.2128	8.33333	5.5468e-09	1.62912e-09	Control enriched	TRUE	FALSE

### Sheet: control_filtered_fungal
Taxon	24D214-5G_406_S64	24D214-5G_407_S65	24D214-5G_408_S66	24D214-5G_409_S67	24D214-5G_410_S68	24D214-5G_411_S69	24D214-5G_412_S70	24D214-5G_413_S71	24D214-5G_414_S72	24D214-5G_415_S73	24D214-5G_416_S74	24D214-5G_417_S75	24D214-5G_418_S76	24D214-5G_419_S77	24D214-5G_420_S78	24D214-5G_421_S79	24D214-5G_422_S80	24D214-5G_423_S81	24D214-5G_424_S82	24D214-5G_425_S83	24D214-5G_426_S84	24D214-5G_427_S85	24D214-5G_428_S86	24D214-5G_429_S87	24D214-5G_431_S88	24D214-5G_432_S89	24D214-5G_433_S90	24D214-5G_434_S91	24D214-5G_387_S45	24D214-5G_388_S46	24D214-5G_389_S47	24D214-5G_390_S48	24D214-5G_391_S49	24D214-5G_392_S50	24D214-5G_393_S51	24D214-5G_394_S52	24D214-5G_395_S53	24D214-5G_396_S54	24D214-5G_397_S55	24D214-5G_398_S56	24D214-5G_399_S57	24D214-5G_401_S59	24D214-5G_402_S60	24D214-5G_403_S61	24D214-5G_404_S62	24D214-5G_405_S63	24D214-5G_400_S58_1
Malassezia restricta	25.5159	4.3826	2.93995	231.312	166.619	26.0584	2.34174	265.079	29.2124	11.1181	1.19417	6.84324	20.1828	16.7802	6.45411	9.34312		6.87608	6.27316	7.10955	20.0479	65.3506	18.4537	172.621	13.2254	68.4935	3.79283	0.237696	4.80949	8.54263	3.57051	3.9229	0.452446	11.0414	5.43888	5.86063	10.4886	68.0414	15.4332	4.14236	13.1323		18.3015	7.21371	570.464	21.5743	1.14728
Malassezia arunalokei	0.161493		0.511296	219.138	83.5511	19.6036	2.34174	191.019	1.69347	3.74385	0.796113	5.19142	4.03655	19.5769	3.22706	10.8582	0.396165	1.37522	4.18211	8.29447	10.9352	20.8364	16.5315	119.199	4.50867	44.0315	0.842852	0.237696		7.62735	2.50901	1.50881		4.28474	0.85877	4.13691	1.4142	53.196	13.5812	2.80218	0.847245		1.9845	2.40457	404.923	12.2923
Malassezia globosa	0.322987		0.766945	6.08717	5.79545	10.2799	10.5378	5.66581	2.96358	1.70175	0.199028	6.13532	0.576651	24.238	4.30274	22.474		7.33448	2.50926	3.0808	12.3021	73.8745	7.68905	13.3556	7.21387	44.4079	0.842852	1.06963		9.15282	5.69351	1.81057	1.35734	2.80156	5.15262	7.41197	4.83183		0.617328	0.974673	0.847245		5.73299	2.40457	4.16832	5.01729	1.14728
Aspergillus fumigatus	0.161493					2.62975			0.423368	0.34035						0.75755							29.9873			0.752676			0.534388	0.305094	0.0965002				0.572514	0.344743	0.589248
Saccharomyces cerevisiae		19.7217	0.127824		0.482954	0.478136				21.3286		0.235974	0.576651		1.07569	0.252517			1.25463		0.455633	15.1538	24.9894		0.40077	0.376338			0.534388	3.66113						0.517114		0.618558		3.28952		0.594418	1.5435		0.595474	19.3165	0.573642
Candida albicans			1.40607		0.482954	0.239068		0.4047				0.471948		4.66116		0.505033			0.836421	0.236985	2.27817		1.15336	0.66778	0.500963	1.50535			0.534388	9.76301	0.0965002			0.329595			0.824947		0.617328						0.595474		6.31006
Meyerozyma guilliermondii			0.511296		0.482954					0.2269		0.235974			1.07569		0.396165			2.13286			1.15336		1.00193	6.77408	0.280951	0.118848		1.83056	0.579001			2.63676		0.172371		0.618558		1.09651						0.250864
Aspergillus sydowii			0.127824			0.239068		1.2141		0.11345			1.1533	1.86446	12.9082	1.01007		0.458405		0.710955	0.911266	2.84133	21.5293		0.300578	0.376338	0.280951	0.118848	1.06878	2.13566	5.79001	3.62114	0.904893		0.572514	9.30806	2.00344	2.47423		0.365502	2.54173	0.594418	3.528		1.78642	0.501729	3.44185
Thermothielavioides terrestris			0.127824																		1.3669				0.200385												0.11785									0.250864
Malassezia sympodialis			0.127824		0.482954	0.239068		0.4047								0.252517				0.236985										0.305094															1.19095
Aspergillus nidulans			0.127824		0.482954	0.717203		0.4047							1.07569		0.79233					0.94711	6.15124			0.752676				0.305094	0.0965002	0.301761		0.329595												0.250864
Aspergillus clavatus			0.127824			0.239068		0.4047	0.846736			0.235974				0.75755	0.396165						13.0714		0.100193	0.376338					0.0965002			0.164798		0.172371
Trichoderma virens			0.127824		0.482954	0.239068	0.585434				0.199028				1.07569		0.396165	0.91681																												0.250864	0.573642
Cyberlindnera fabianii			0.127824				1.17087				0.398056						0.396165				0.455633		0.384453					0.118848	0.534388					0.823988									0.2205
Penicillium digitatum			0.127824																			0.94711	3.07562			0.376338		0.118848						0.164798			0.11785
Candida parapsilosis					5.3125	1.19534				0.2269	0.199028	0.235974		1.86446		4.04027				1.18492	4.55633	76.7159	1.15336	2.00334	0.100193	0.376338	0.280951	0.118848	1.60316	2.13566	0.386001			0.164798	0.286257	0.172371	0.707098	0.618558		0.243668	0.423622		0.2205		0.595474	0.752593
Malassezia furfur					0.482954	0.239068						0.235974				0.252517		0.91681		0.710955	2.27817	0.94711	6.15124	0.33389	0.500963	3.0107		0.118848			0.0965002			0.164798		0.172371	1.06065			0.121834			0.661499		0.595474
Trichoderma atroviride					0.965909														0.418211		1.3669		0.768905	0.33389						0.305094
Komagataella phaffii					0.482954										1.07569
Aspergillus niger					0.482954	0.478136					0.199028		0.576651			0.75755		0.91681			0.455633		14.9937		0.100193	2.63437	0.561902		7.48143	2.44075		0.905284		0.494393		0.172371	4.59613						0.2205
Trichoderma harzianum					0.482954		0.585434											0.458405															1.80979		0.572514	0.172371					0.423622
Alternaria alternata					0.482954	1.67347		0.4047	3.38695	0.2269			5.18985			0.252517			0.418211		0.911266	0.94711	1.15336	1.00167	4.1079	0.376338	0.421426	0.950782	3.20633	7.32226	2.89501	0.603523		0.823988		0.172371	0.353549						0.2205
Colletotrichum graminicola					0.482954																0.911266		1.53781												0.286257		0.235699
Aureobasidium melanogenum					0.482954				0.423368							0.252517					2.7338	0.94711	1.15336		0.200385		0.421426			0.305094	1.4475	0.301761		0.164798	0.286257		1.4142				0.423622			4.80914		5.76988	2.29457
Malassezia pachydermatis					0.482954			1.2141											0.418211					0.33389				0.118848											0.617328						0.595474
Aspergillus glaucus						2.62975		0.4047				0.707921		0.932232	1.07569	3.0302			0.836421	0.236985		1.89422	170.312		0.200385	0.752676				0.915282	0.193		0.904893			0.517114	0.471398									0.250864	0.573642
Aspergillus chevalieri						4.78136	0.585434			0.2269		1.65182		2.7967		6.81795		0.458405		0.947939	0.911266	4.73555	293.337	1.66945	0.601155	1.12901		0.118848	2.67194	1.83056	0.289501	0.301761		0.164798	0.572514	0.517114	0.589248			0.365502	0.423622		0.441	2.40457		0.752593	1.72093
Aspergillus wentii						0.956271										0.252517						2.84133	29.9873	0.66778								0.301761			0.286257	0.172371	0.11785
Aspergillus oryzae						0.478136										0.75755			0.418211		0.455633		1.92226							0.305094				0.164798		0.172371	0.11785			0.121834
Penicillium expansum						1.67347										0.252517							1.15336					0.118848																		0.250864
Penicillium citrinum						0.717203									1.07569	5.30285		0.458405	0.418211		0.911266	0.94711	9.61131	0.66778			0.140475				0.193				1.14503		0.235699
Aspergillus terreus						0.239068						0.707921						0.458405					9.22686		0.200385					0.305094	0.0965002	0.905284			0.286257
Aspergillus fischeri						0.239068																	1.53781
Talaromyces marneffei						0.478136						0.235974											3.46007													0.172371
Aspergillus nomiae						0.478136						0.235974				0.252517							3.46007												0.286257
Aspergillus versicolor						0.239068									2.15137	0.252517						0.94711	6.15124		0.100193						0.289501		0.452446			0.344743	0.471398
Penicillium brevicompactum						0.239068								0.932232									1.92226			0.376338						0.301761				0.172371
Aspergillus japonicus						0.239068			0.846736												0.455633		2.69117		0.200385																					0.250864
Chaetomium globosum						0.239068									1.07569				0.418211																											0.250864
Aspergillus viridinutans						0.239068				0.11345					1.07569						0.455633		1.92226											0.164798
Malassezia obtusa						0.239068							0.576651			0.252517				0.236985	0.455633	0.94711	1.15336	0.33389														0.618558							1.19095
Aspergillus alliaceus						0.239068													0.418211	0.236985			9.99577										0.452446				0.11785	0.618558								0.752593
Candida orthopsilosis						0.239068										0.505033						1.89422	0.384453			0.376338				0.305094																0.250864
Aspergillus lentulus						0.239068														0.236985			6.15124
Macrophomina phaseolina							3.51261									0.252517					1.3669				0.200385			0.118848	0.534388		0.0965002						0.11785
Trichosporon asahii							1.17087		0.846736								0.396165						0.384453				0.140475		0.534388		0.0965002			0.164798			0.589248
Coccidioides posadasii							0.585434									0.252517					0.455633		1.92226	0.33389												0.172371	0.11785
Exophiala oligosperma								0.4047														2.84133	0.384453																			0.594418					1.14728
Wallemia mellicola								0.4047								0.252517														0.305094		0.301761				2.58557
Aspergillus flavus								0.4047								6.56543	0.396165			0.236985	0.455633		29.9873		0.100193	1.88169		0.237696	0.534388	0.305094	1.2545	0.301761		0.988785			0.353549			0.121834	0.423622		0.2205	2.40457		0.250864	0.573642
Candida tropicalis								0.4047	0.423368		0.199028						0.396165		0.418211	0.47397	0.455633									0.305094																0.250864	1.14728
Cladosporium cladosporioides								0.4047	6.35052						2.15137	1.5151				0.236985	15.0359		0.384453		0.601155	0.752676	0.280951			0.915282	0.482501			0.65919		0.172371	0.589248
Lasiodiplodia theobromae									2.96358												1.3669			0.33389	0.300578		0.280951		1.06878				0.452446	0.329595			0.11785			0.121834					0.595474
Rhodotorula mucilaginosa									1.2701										0.418211				0.768905
Komagataella pastoris									0.423368																										0.286257									2.40457
Histoplasma capsulatum									0.423368											0.236985			2.30672
Talaromyces rugulosus									0.423368							0.75755							4.99788					0.356543									0.11785			0.121834
Beauveria bassiana									0.423368			0.235974											1.15336	0.66778	0.100193								0.452446		0.286257		0.11785			0.243668		0.594418
Exserohilum rostratum										0.11345								0.458405			2.27817	0.94711			0.200385			0.356543						0.164798
Pichia kudriavzevii										0.11345		0.235974					0.396165		1.67284												0.289501					0.861857	0.235699	0.618558									1.72093
Wickerhamomyces anomalus											0.398056																	0.118848														1.78325	0.2205
Fusarium oxysporum												0.235974			1.07569	0.505033									0.200385			0.118848	0.534388		0.0965002			0.329595	0.286257											0.501729
Aspergillus thermomutatus												0.235974										0.94711	5.76679		0.100193	0.376338																			0.595474
Penicillium oxalicum												0.235974									0.455633		3.46007								0.0965002	0.301761					0.11785										0.573642
Thermothelomyces thermophilus															1.07569						0.455633		0.768905						1.06878
Aspergillus felis																0.252517		0.458405					15.3781			0.376338												1.23712
Aspergillus udagawae																0.505033					0.455633		3.84453			0.376338		0.118848									0.11785
Aspergillus uvarum																0.252517				0.236985			2.30672														0.11785			0.121834
Paecilomyces variotii																0.252517							4.22898												0.286257
Aspergillus tubingensis																			0.418211	0.236985			6.15124						2.13755							0.172371	0.235699
Colletotrichum truncatum																			0.418211				1.53781		0.100193				0.534388			0.603523	0.452446			0.344743	0.11785			0.121834
Bipolaris oryzae																				0.236985	0.455633	2.84133					0.140475
Schizophyllum commune																		0.458405		0.236985						5.64507	0.280951										0.11785						1.1025				1.14728
Exophiala lecanii-corni																					1.82253		0.384453
Aspergillus novofumigatus																					0.455633		4.61343
Corynespora cassiicola																						1.89422									0.0965002
Aspergillus candidus																							9.99577				0.140475			2.44075			0.452446			0.172371	0.235699						0.2205
Penicillium chrysogenum																							1.53781														0.11785
Talaromyces amestolkiae																							1.53781		0.701348		0.140475									3.44743
Microsporum canis																							1.15336								0.0965002														0.595474
Fusarium falciforme																															0.0965002						0.235699										2.29457
Diutina rugosa																																												7.21371

### Sheet: lefse_barplot_data
taxon	kw_stat	kw_p	wilcoxon_stat	wilcoxon_p	control_mean_relative	sarscov2_mean_relative	control_median_relative	sarscov2_median_relative	control_prevalence	sarscov2_prevalence	direction	control_positive_prop_rpm3	sarscov2_positive_prop_rpm3	rpm_positive	kw_p_adj	wilcoxon_p_adj	lda_score	lda_score_signed	lefse_significant	abs_score	color
Malassezia arunalokei	68.1243	1.5351e-16	2136	1.58862e-16	27.8977	0	3.74385	0	0.893617	0	Control	0.531915	0	TRUE	1.4123e-14	1.46153e-14	43.5205	-43.5205	TRUE	43.5205	#0000FF
Aspergillus chevalieri	40.3786	2.09217e-10	1824	2.15521e-10	7.10244	0	0.365502	0	0.617021	0	Control	0.0851064	0	TRUE	3.8496e-09	3.96559e-09	27.218	-27.218	TRUE	27.218	#0000FF
Aspergillus sydowii	35.8531	2.12774e-09	1835	2.18383e-09	1.84674	0.11115	0.501729	0	0.702128	0.0833333	Control	0.148936	0.0208333	TRUE	2.4469e-08	2.5114e-08	24.8116	-24.8116	TRUE	24.8116	#0000FF
Meyerozyma guilliermondii	22.3526	2.26908e-06	517	2.3127e-06	0.459056	2.92396	0	1.54673	0.404255	0.75	SARS-CoV-2	0.0212766	0.291667	TRUE	1.04378e-05	1.06384e-05	16.9276	16.9276	TRUE	16.9276	#FF0000
Phialemoniopsis curvata	22.6342	1.95963e-06	681.5	2.01199e-06	0	0.491626	0	0	0	0.395833	SARS-CoV-2	0	0.0625	TRUE	9.48871e-06	9.74226e-06	17.0455	17.0455	TRUE	17.0455	#FF0000
Purpureocillium lilacinum	22.6342	1.95963e-06	681.5	2.01199e-06	0	0.617591	0	0	0	0.395833	SARS-CoV-2	0	0.0208333	TRUE	9.48871e-06	9.74226e-06	17.0455	17.0455	TRUE	17.0455	#FF0000
Aspergillus nidulans	23.2444	1.42662e-06	523.5	1.45542e-06	0.270969	5.19781	0	1.2567	0.297872	0.6875	SARS-CoV-2	0.0212766	0.291667	TRUE	7.72054e-06	7.8764e-06	17.3197	17.3197	TRUE	17.3197	#FF0000
Malassezia pachydermatis	24.0461	9.4057e-07	549	9.61068e-07	0.0804427	1.01074	0	0.374316	0.148936	0.625	SARS-CoV-2	0	0.145833	TRUE	5.40827e-06	5.52614e-06	17.7821	17.7821	TRUE	17.7821	#FF0000
Aspergillus felis	25.0006	5.73133e-07	552	5.86176e-07	0.376648	2.93561	0	0.332722	0.106383	0.604167	SARS-CoV-2	0.0212766	0.1875	TRUE	3.51522e-06	3.59521e-06	18.3426	18.3426	TRUE	18.3426	#FF0000
Candida parapsilosis	25.258	5.01513e-07	459	5.11423e-07	2.2952	8.52819	0.2205	3.04424	0.617021	0.854167	SARS-CoV-2	0.0851064	0.520833	TRUE	3.29566e-06	3.36078e-06	18.4292	18.4292	TRUE	18.4292	#FF0000
Wallemia mellicola	25.9027	3.59062e-07	547	3.67448e-07	0.0819073	2.05673	0	0.606662	0.106383	0.583333	SARS-CoV-2	0	0.229167	TRUE	2.54106e-06	2.6004e-06	18.7649	18.7649	TRUE	18.7649	#FF0000
Aspergillus niger	27.3311	1.71434e-07	448.5	1.75036e-07	0.818462	6.33903	0	2.37373	0.382979	0.8125	SARS-CoV-2	0.0638298	0.416667	TRUE	1.31433e-06	1.34194e-06	19.6258	19.6258	TRUE	19.6258	#FF0000
Malassezia globosa	30.4353	3.45189e-08	387	3.52573e-08	7.12445	82.8543	4.16832	25.0426	0.893617	0.958333	SARS-CoV-2	0.531915	0.916667	TRUE	2.88704e-07	2.9488e-07	21.6003	21.6003	TRUE	21.6003	#FF0000
Trichoderma atroviride	31.2518	2.26641e-08	463	2.32193e-08	0.0884874	11.3103	0	0.800056	0.12766	0.666667	SARS-CoV-2	0	0.229167	TRUE	2.0851e-07	2.13617e-07	22.0216	22.0216	TRUE	22.0216	#FF0000
Aspergillus terreus	31.5529	1.94076e-08	438	1.98699e-08	0.264378	5.0794	0	1.53881	0.191489	0.708333	SARS-CoV-2	0.0212766	0.333333	TRUE	1.98389e-07	2.03115e-07	22.087	22.087	TRUE	22.087	#FF0000
Fusarium vanettenii	36.95	1.21196e-09	470	1.24736e-09	0	0.988426	0	0.390101	0	0.583333	SARS-CoV-2	0	0.0833333	TRUE	1.59287e-08	1.63939e-08	25.3685	25.3685	TRUE	25.3685	#FF0000
Malassezia sympodialis	38.5601	5.30935e-10	361	5.44785e-10	0.0689381	2.798	0	0.869791	0.170213	0.75	SARS-CoV-2	0	0.25	TRUE	8.14101e-09	8.35337e-09	26.2456	26.2456	TRUE	26.2456	#FF0000
Aspergillus glaucus	45.8363	1.2856e-11	236	1.31976e-11	3.97532	38.7087	0	5.00149	0.404255	0.916667	SARS-CoV-2	0.0425532	0.625	TRUE	2.95687e-10	3.03544e-10	30.5647	30.5647	TRUE	30.5647	#FF0000
Malassezia furfur	51.6949	6.48316e-13	179	6.6655e-13	0.405369	30.0807	0	9.33939	0.425532	0.916667	SARS-CoV-2	0.0425532	0.729167	TRUE	1.98817e-11	2.04409e-11	34.0805	34.0805	TRUE	34.0805	#FF0000
Candida orthopsilosis	53.7046	2.33018e-13	205	2.4002e-13	0.0841504	9.683	0	3.82308	0.148936	0.854167	SARS-CoV-2	0	0.520833	TRUE	1.07188e-11	1.10409e-11	34.8838	34.8838	TRUE	34.8838	#FF0000

### Sheet: core_fungal_pathogens
Unnamed: 0	Species	source.taxid	source.name	human.pathogen	human.pathogen.source	animal.pathogen.source	plant.pathogen.source	plant.host.source	putative.human.host.source	putative.animal.host.source	putative.plant.host.source	atlas.synonym.name	atlas.synonym.taxid
4	Rhizomucor miehei	4839	Rhizomucor miehei	TRUE	Taylor, L. H., Latham, S. M., & Woolhouse, M. E. (2001). Risk factors for human disease emergence. Philosophical transactions of the Royal Society of London. Series B, Biological sciences, 356(1411), 983–989. https://doi.org/10.1098/rstb.2001.0888				Conrad L Schoch, Stacy Ciufo, Mikhail Domrachev, Carol L Hotton, Sivakumar Kannan, Rogneda Khovanskaya, Detlef Leipe, Richard Mcveigh, Kathleen O’Neill, Barbara Robbertse, Shobha Sharma, Vladimir Soussov, John P Sullivan, Lu Sun, Seán Turner, Ilene Karsch-Mizrachi, NCBI Taxonomy: a comprehensive update on curation, resources and tools, Database, Volume 2020, 2020, baaa062, https://doi.org/10.1093/database/baaa062		Wardeh, M., Risley, C., McIntyre, M. et al. Database of pathogen-pathogen and related species interactions, and their global distribution. Sci Data 2, 150049 (2015). https://doi.org/10.1038/sdata.2015.49
5	Rhizomucor pusillus	4840	Rhizomucor pusillus	TRUE	Taylor, L. H., Latham, S. M., & Woolhouse, M. E. (2001). Risk factors for human disease emergence. Philosophical transactions of the Royal Society of London. Series B, Biological sciences, 356(1411), 983–989. https://doi.org/10.1098/rstb.2001.0888	Smith, J.M. (2006). Fungal Pathogens of Nonhuman Animals. In eLS, (Ed.). https://doi.org/10.1038/npg.els.0004235			Conrad L Schoch, Stacy Ciufo, Mikhail Domrachev, Carol L Hotton, Sivakumar Kannan, Rogneda Khovanskaya, Detlef Leipe, Richard Mcveigh, Kathleen O’Neill, Barbara Robbertse, Shobha Sharma, Vladimir Soussov, John P Sullivan, Lu Sun, Seán Turner, Ilene Karsch-Mizrachi, NCBI Taxonomy: a comprehensive update on curation, resources and tools, Database, Volume 2020, 2020, baaa062, https://doi.org/10.1093/database/baaa062; Wardeh, M., Risley, C., McIntyre, M. et al. Database of pathogen-pathogen and related species interactions, and their global distribution. Sci Data 2, 150049 (2015). https://doi.org/10.1038/sdata.2015.49	Wardeh, M., Risley, C., McIntyre, M. et al. Database of pathogen-pathogen and related species interactions, and their global distribution. Sci Data 2, 150049 (2015). https://doi.org/10.1038/sdata.2015.49
6	Mucor racemosus	4841	Mucor racemosus	TRUE	Taylor, L. H., Latham, S. M., & Woolhouse, M. E. (2001). Risk factors for human disease emergence. Philosophical transactions of the Royal Society of London. Series B, Biological sciences, 356(1411), 983–989. https://doi.org/10.1098/rstb.2001.0888				Conrad L Schoch, Stacy Ciufo, Mikhail Domrachev, Carol L Hotton, Sivakumar Kannan, Rogneda Khovanskaya, Detlef Leipe, Richard Mcveigh, Kathleen O’Neill, Barbara Robbertse, Shobha Sharma, Vladimir Soussov, John P Sullivan, Lu Sun, Seán Turner, Ilene Karsch-Mizrachi, NCBI Taxonomy: a comprehensive update on curation, resources and tools, Database, Volume 2020, 2020, baaa062, https://doi.org/10.1093/database/baaa062; Wardeh, M., Risley, C., McIntyre, M. et al. Database of pathogen-pathogen and related species interactions, and their global distribution. Sci Data 2, 150049 (2015). https://doi.org/10.1038/sdata.2015.49	Wardeh, M., Risley, C., McIntyre, M. et al. Database of pathogen-pathogen and related species interactions, and their global distribution. Sci Data 2, 150049 (2015). https://doi.org/10.1038/sdata.2015.49	Wardeh, M., Risley, C., McIntyre, M. et al. Database of pathogen-pathogen and related species interactions, and their global distribution. Sci Data 2, 150049 (2015). https://doi.org/10.1038/sdata.2015.49
7	Rhizopus stolonifer	4846	Rhizopus stolonifer	TRUE	Taylor, L. H., Latham, S. M., & Woolhouse, M. E. (2001). Risk factors for human disease emergence. Philosophical transactions of the Royal Society of London. Series B, Biological sciences, 356(1411), 983–989. https://doi.org/10.1098/rstb.2001.0888				Conrad L Schoch, Stacy Ciufo, Mikhail Domrachev, Carol L Hotton, Sivakumar Kannan, Rogneda Khovanskaya, Detlef Leipe, Richard Mcveigh, Kathleen O’Neill, Barbara Robbertse, Shobha Sharma, Vladimir Soussov, John P Sullivan, Lu Sun, Seán Turner, Ilene Karsch-Mizrachi, NCBI Taxonomy: a comprehensive update on curation, resources and tools, Database, Volume 2020, 2020, baaa062, https://doi.org/10.1093/database/baaa062; Wardeh, M., Risley, C., McIntyre, M. et al. Database of pathogen-pathogen and related species interactions, and their global distribution. Sci Data 2, 150049 (2015). https://doi.org/10.1038/sdata.2015.49	Wardeh, M., Risley, C., McIntyre, M. et al. Database of pathogen-pathogen and related species interactions, and their global distribution. Sci Data 2, 150049 (2015). https://doi.org/10.1038/sdata.2015.49	Wardeh, M., Risley, C., McIntyre, M. et al. Database of pathogen-pathogen and related species interactions, and their global distribution. Sci Data 2, 150049 (2015). https://doi.org/10.1038/sdata.2015.49
13	Cyberlindnera jadinii	4903	Cyberlindnera jadinii	TRUE	Tao Lu, Bo Yao, Chi Zhang, DFVF: database of fungal virulence factors, Database, Volume 2012, 2012, bas032, https://doi.org/10.1093/database/bas032				Conrad L Schoch, Stacy Ciufo, Mikhail Domrachev, Carol L Hotton, Sivakumar Kannan, Rogneda Khovanskaya, Detlef Leipe, Richard Mcveigh, Kathleen O’Neill, Barbara Robbertse, Shobha Sharma, Vladimir Soussov, John P Sullivan, Lu Sun, Seán Turner, Ilene Karsch-Mizrachi, NCBI Taxonomy: a comprehensive update on curation, resources and tools, Database, Volume 2020, 2020, baaa062, https://doi.org/10.1093/database/baaa062; Wardeh, M., Risley, C., McIntyre, M. et al. Database of pathogen-pathogen and related species interactions, and their global distribution. Sci Data 2, 150049 (2015). https://doi.org/10.1038/sdata.2015.49	Wardeh, M., Risley, C., McIntyre, M. et al. Database of pathogen-pathogen and related species interactions, and their global distribution. Sci Data 2, 150049 (2015). https://doi.org/10.1038/sdata.2015.49
14	Pichia kudriavzevii	272698	Candida glycerinogenes	TRUE	Tao Lu, Bo Yao, Chi Zhang, DFVF: database of fungal virulence factors, Database, Volume 2012, 2012, bas032, https://doi.org/10.1093/database/bas032; Taylor, L. H., Latham, S. M., & Woolhouse, M. E. (2001). Risk factors for human disease emergence. Philosophical transactions of the Royal Society of London. Series B, Biological sciences, 356(1411), 983–989. https://doi.org/10.1098/rstb.2001.0888; Köhler, J. R., Casadevall, A., & Perfect, J. (2014). The spectrum of fungi that infects humans. Cold Spring Harbor perspectives in medicine, 5(1), a019273. https://doi.org/10.1101/cshperspect.a019273; Prakash, P. Y., Irinyi, L., Halliday, C., Chen, S., Robert, V., & Meyer, W. (2017). Online Databases for Taxonomy and Identification of Pathogenic Fungi and Proposal for a Cloud-Based Dynamic Data Network Platform. Journal of Clinical Microbiology, 55(4), 1011–1024. doi: 10.1128/jcm.02084-16	Seyedmousavi, S., Bosco, S., de Hoog, S., Ebel, F., Elad, D., Gomes, R. R., Jacobsen, I. D., Jensen, H. E., Martel, A., Mignon, B., Pasmans, F., Piecková, E., Rodrigues, A. M., Singh, K., Vicente, V. A., Wibbelt, G., Wiederhold, N. P., & Guillot, J. (2018). Fungal infections in animals: a patchwork of different situations. Medical mycology, 56(suppl_1), 165–187. https://doi.org/10.1093/mmy/myx104			Conrad L Schoch, Stacy Ciufo, Mikhail Domrachev, Carol L Hotton, Sivakumar Kannan, Rogneda Khovanskaya, Detlef Leipe, Richard Mcveigh, Kathleen O’Neill, Barbara Robbertse, Shobha Sharma, Vladimir Soussov, John P Sullivan, Lu Sun, Seán Turner, Ilene Karsch-Mizrachi, NCBI Taxonomy: a comprehensive update on curation, resources and tools, Database, Volume 2020, 2020, baaa062, https://doi.org/10.1093/database/baaa062; Wardeh, M., Risley, C., McIntyre, M. et al. Database of pathogen-pathogen and related species interactions, and their global distribution. Sci Data 2, 150049 (2015). https://doi.org/10.1038/sdata.2015.49	Wardeh, M., Risley, C., McIntyre, M. et al. Database of pathogen-pathogen and related species interactions, and their global distribution. Sci Data 2, 150049 (2015). https://doi.org/10.1038/sdata.2015.49	Wardeh, M., Risley, C., McIntyre, M. et al. Database of pathogen-pathogen and related species interactions, and their global distribution. Sci Data 2, 150049 (2015). https://doi.org/10.1038/sdata.2015.49
15	Kluyveromyces marxianus	4911	Kluyveromyces marxianus	TRUE	Taylor, L. H., Latham, S. M., & Woolhouse, M. E. (2001). Risk factors for human disease emergence. Philosophical transactions of the Royal Society of London. Series B, Biological sciences, 356(1411), 983–989. https://doi.org/10.1098/rstb.2001.0888				Conrad L Schoch, Stacy Ciufo, Mikhail Domrachev, Carol L Hotton, Sivakumar Kannan, Rogneda Khovanskaya, Detlef Leipe, Richard Mcveigh, Kathleen O’Neill, Barbara Robbertse, Shobha Sharma, Vladimir Soussov, John P Sullivan, Lu Sun, Seán Turner, Ilene Karsch-Mizrachi, NCBI Taxonomy: a comprehensive update on curation, resources and tools, Database, Volume 2020, 2020, baaa062, https://doi.org/10.1093/database/baaa062; Wardeh, M., Risley, C., McIntyre, M. et al. Database of pathogen-pathogen and related species interactions, and their global distribution. Sci Data 2, 150049 (2015). https://doi.org/10.1038/sdata.2015.49	Wardeh, M., Risley, C., McIntyre, M. et al. Database of pathogen-pathogen and related species interactions, and their global distribution. Sci Data 2, 150049 (2015). https://doi.org/10.1038/sdata.2015.49	Wardeh, M., Risley, C., McIntyre, M. et al. Database of pathogen-pathogen and related species interactions, and their global distribution. Sci Data 2, 150049 (2015). https://doi.org/10.1038/sdata.2015.49
16	Millerozyma farinosa	4920	Millerozyma farinosa	TRUE	Tao Lu, Bo Yao, Chi Zhang, DFVF: database of fungal virulence factors, Database, Volume 2012, 2012, bas032, https://doi.org/10.1093/database/bas032				Conrad L Schoch, Stacy Ciufo, Mikhail Domrachev, Carol L Hotton, Sivakumar Kannan, Rogneda Khovanskaya, Detlef Leipe, Richard Mcveigh, Kathleen O’Neill, Barbara Robbertse, Shobha Sharma, Vladimir Soussov, John P Sullivan, Lu Sun, Seán Turner, Ilene Karsch-Mizrachi, NCBI Taxonomy: a comprehensive update on curation, resources and tools, Database, Volume 2020, 2020, baaa062, https://doi.org/10.1093/database/baaa062; Wardeh, M., Risley, C., McIntyre, M. et al. Database of pathogen-pathogen and related species interactions, and their global distribution. Sci Data 2, 150049 (2015). https://doi.org/10.1038/sdata.2015.49	Wardeh, M., Risley, C., McIntyre, M. et al. Database of pathogen-pathogen and related species interactions, and their global distribution. Sci Data 2, 150049 (2015). https://doi.org/10.1038/sdata.2015.49	Wardeh, M., Risley, C., McIntyre, M. et al. Database of pathogen-pathogen and related species interactions, and their global distribution. Sci Data 2, 150049 (2015). https://doi.org/10.1038/sdata.2015.49
17	Pichia norvegensis	4921	Pichia norvegensis	TRUE	Taylor, L. H., Latham, S. M., & Woolhouse, M. E. (2001). Risk factors for human disease emergence. Philosophical transactions of the Royal Society of London. Series B, Biological sciences, 356(1411), 983–989. https://doi.org/10.1098/rstb.2001.0888				Conrad L Schoch, Stacy Ciufo, Mikhail Domrachev, Carol L Hotton, Sivakumar Kannan, Rogneda Khovanskaya, Detlef Leipe, Richard Mcveigh, Kathleen O’Neill, Barbara Robbertse, Shobha Sharma, Vladimir Soussov, John P Sullivan, Lu Sun, Seán Turner, Ilene Karsch-Mizrachi, NCBI Taxonomy: a comprehensive update on curation, resources and tools, Database, Volume 2020, 2020, baaa062, https://doi.org/10.1093/database/baaa062; Wardeh, M., Risley, C., McIntyre, M. et al. Database of pathogen-pathogen and related species interactions, and their global distribution. Sci Data 2, 150049 (2015). https://doi.org/10.1038/sdata.2015.49	Wardeh, M., Risley, C., McIntyre, M. et al. Database of pathogen-pathogen and related species interactions, and their global distribution. Sci Data 2, 150049 (2015). https://doi.org/10.1038/sdata.2015.49
18	Komagataella pastoris	4922	Pichia pastoris	TRUE	Tao Lu, Bo Yao, Chi Zhang, DFVF: database of fungal virulence factors, Database, Volume 2012, 2012, bas032, https://doi.org/10.1093/database/bas032
20	Scheffersomyces stipitis	322104	Scheffersomyces stipitis	TRUE	Tao Lu, Bo Yao, Chi Zhang, DFVF: database of fungal virulence factors, Database, Volume 2012, 2012, bas032, https://doi.org/10.1093/database/bas032					Wardeh, M., Risley, C., McIntyre, M. et al. Database of pathogen-pathogen and related species interactions, and their global distribution. Sci Data 2, 150049 (2015). https://doi.org/10.1038/sdata.2015.49
22	Wickerhamomyces anomalus	4927	Hansenula anomala	TRUE	Tao Lu, Bo Yao, Chi Zhang, DFVF: database of fungal virulence factors, Database, Volume 2012, 2012, bas032, https://doi.org/10.1093/database/bas032; Taylor, L. H., Latham, S. M., & Woolhouse, M. E. (2001). Risk factors for human disease emergence. Philosophical transactions of the Royal Society of London. Series B, Biological sciences, 356(1411), 983–989. https://doi.org/10.1098/rstb.2001.0888				Conrad L Schoch, Stacy Ciufo, Mikhail Domrachev, Carol L Hotton, Sivakumar Kannan, Rogneda Khovanskaya, Detlef Leipe, Richard Mcveigh, Kathleen O’Neill, Barbara Robbertse, Shobha Sharma, Vladimir Soussov, John P Sullivan, Lu Sun, Seán Turner, Ilene Karsch-Mizrachi, NCBI Taxonomy: a comprehensive update on curation, resources and tools, Database, Volume 2020, 2020, baaa062, https://doi.org/10.1093/database/baaa062; Wardeh, M., Risley, C., McIntyre, M. et al. Database of pathogen-pathogen and related species interactions, and their global distribution. Sci Data 2, 150049 (2015). https://doi.org/10.1038/sdata.2015.49	Wardeh, M., Risley, C., McIntyre, M. et al. Database of pathogen-pathogen and related species interactions, and their global distribution. Sci Data 2, 150049 (2015). https://doi.org/10.1038/sdata.2015.49	Wardeh, M., Risley, C., McIntyre, M. et al. Database of pathogen-pathogen and related species interactions, and their global distribution. Sci Data 2, 150049 (2015). https://doi.org/10.1038/sdata.2015.49
23	Meyerozyma guilliermondii	4929	Meyerozyma guilliermondii	TRUE	Tao Lu, Bo Yao, Chi Zhang, DFVF: database of fungal virulence factors, Database, Volume 2012, 2012, bas032, https://doi.org/10.1093/database/bas032; Taylor, L. H., Latham, S. M., & Woolhouse, M. E. (2001). Risk factors for human disease emergence. Philosophical transactions of the Royal Society of London. Series B, Biological sciences, 356(1411), 983–989. https://doi.org/10.1098/rstb.2001.0888	Seyedmousavi, S., Bosco, S., de Hoog, S., Ebel, F., Elad, D., Gomes, R. R., Jacobsen, I. D., Jensen, H. E., Martel, A., Mignon, B., Pasmans, F., Piecková, E., Rodrigues, A. M., Singh, K., Vicente, V. A., Wibbelt, G., Wiederhold, N. P., & Guillot, J. (2018). Fungal infections in animals: a patchwork of different situations. Medical mycology, 56(suppl_1), 165–187. https://doi.org/10.1093/mmy/myx104			Conrad L Schoch, Stacy Ciufo, Mikhail Domrachev, Carol L Hotton, Sivakumar Kannan, Rogneda Khovanskaya, Detlef Leipe, Richard Mcveigh, Kathleen O’Neill, Barbara Robbertse, Shobha Sharma, Vladimir Soussov, John P Sullivan, Lu Sun, Seán Turner, Ilene Karsch-Mizrachi, NCBI Taxonomy: a comprehensive update on curation, resources and tools, Database, Volume 2020, 2020, baaa062, https://doi.org/10.1093/database/baaa062; Wardeh, M., Risley, C., McIntyre, M. et al. Database of pathogen-pathogen and related species interactions, and their global distribution. Sci Data 2, 150049 (2015). https://doi.org/10.1038/sdata.2015.49	Wardeh, M., Risley, C., McIntyre, M. et al. Database of pathogen-pathogen and related species interactions, and their global distribution. Sci Data 2, 150049 (2015). https://doi.org/10.1038/sdata.2015.49	Wardeh, M., Risley, C., McIntyre, M. et al. Database of pathogen-pathogen and related species interactions, and their global distribution. Sci Data 2, 150049 (2015). https://doi.org/10.1038/sdata.2015.49
25	Saccharomyces cerevisiae	307796	Saccharomyces cerevisiae	TRUE	Tao Lu, Bo Yao, Chi Zhang, DFVF: database of fungal virulence factors, Database, Volume 2012, 2012, bas032, https://doi.org/10.1093/database/bas032; Taylor, L. H., Latham, S. M., & Woolhouse, M. E. (2001). Risk factors for human disease emergence. Philosophical transactions of the Royal Society of London. Series B, Biological sciences, 356(1411), 983–989. https://doi.org/10.1098/rstb.2001.0888				Wardeh, M., Risley, C., McIntyre, M. et al. Database of pathogen-pathogen and related species interactions, and their global distribution. Sci Data 2, 150049 (2015). https://doi.org/10.1038/sdata.2015.49	Wardeh, M., Risley, C., McIntyre, M. et al. Database of pathogen-pathogen and related species interactions, and their global distribution. Sci Data 2, 150049 (2015). https://doi.org/10.1038/sdata.2015.49	Wardeh, M., Risley, C., McIntyre, M. et al. Database of pathogen-pathogen and related species interactions, and their global distribution. Sci Data 2, 150049 (2015). https://doi.org/10.1038/sdata.2015.49
26	Lachancea kluyveri	4934	Saccharomyces kluyveri	TRUE	Tao Lu, Bo Yao, Chi Zhang, DFVF: database of fungal virulence factors, Database, Volume 2012, 2012, bas032, https://doi.org/10.1093/database/bas032					Wardeh, M., Risley, C., McIntyre, M. et al. Database of pathogen-pathogen and related species interactions, and their global distribution. Sci Data 2, 150049 (2015). https://doi.org/10.1038/sdata.2015.49	Wardeh, M., Risley, C., McIntyre, M. et al. Database of pathogen-pathogen and related species interactions, and their global distribution. Sci Data 2, 150049 (2015). https://doi.org/10.1038/sdata.2015.49
29	Yarrowia lipolytica	4952	Yarrowia lipolytica	TRUE	Tao Lu, Bo Yao, Chi Zhang, DFVF: database of fungal virulence factors, Database, Volume 2012, 2012, bas032, https://doi.org/10.1093/database/bas032; Taylor, L. H., Latham, S. M., & Woolhouse, M. E. (2001). Risk factors for human disease emergence. Philosophical transactions of the Royal Society of London. Series B, Biological sciences, 356(1411), 983–989. https://doi.org/10.1098/rstb.2001.0888				Conrad L Schoch, Stacy Ciufo, Mikhail Domrachev, Carol L Hotton, Sivakumar Kannan, Rogneda Khovanskaya, Detlef Leipe, Richard Mcveigh, Kathleen O’Neill, Barbara Robbertse, Shobha Sharma, Vladimir Soussov, John P Sullivan, Lu Sun, Seán Turner, Ilene Karsch-Mizrachi, NCBI Taxonomy: a comprehensive update on curation, resources and tools, Database, Volume 2020, 2020, baaa062, https://doi.org/10.1093/database/baaa062; Wardeh, M., Risley, C., McIntyre, M. et al. Database of pathogen-pathogen and related species interactions, and their global distribution. Sci Data 2, 150049 (2015). https://doi.org/10.1038/sdata.2015.49	Wardeh, M., Risley, C., McIntyre, M. et al. Database of pathogen-pathogen and related species interactions, and their global distribution. Sci Data 2, 150049 (2015). https://doi.org/10.1038/sdata.2015.49	Wardeh, M., Risley, C., McIntyre, M. et al. Database of pathogen-pathogen and related species interactions, and their global distribution. Sci Data 2, 150049 (2015). https://doi.org/10.1038/sdata.2015.49
32	Zygosaccharomyces rouxii	4956	Zygosaccharomyces rouxii	TRUE	Tao Lu, Bo Yao, Chi Zhang, DFVF: database of fungal virulence factors, Database, Volume 2012, 2012, bas032, https://doi.org/10.1093/database/bas032				Wardeh, M., Risley, C., McIntyre, M. et al. Database of pathogen-pathogen and related species interactions, and their global distribution. Sci Data 2, 150049 (2015). https://doi.org/10.1038/sdata.2015.49	Wardeh, M., Risley, C., McIntyre, M. et al. Database of pathogen-pathogen and related species interactions, and their global distribution. Sci Data 2, 150049 (2015). https://doi.org/10.1038/sdata.2015.49	Wardeh, M., Risley, C., McIntyre, M. et al. Database of pathogen-pathogen and related species interactions, and their global distribution. Sci Data 2, 150049 (2015). https://doi.org/10.1038/sdata.2015.49
34	Debaryomyces hansenii	4959	Debaryomyces hansenii	TRUE	Taylor, L. H., Latham, S. M., & Woolhouse, M. E. (2001). Risk factors for human disease emergence. Philosophical transactions of the Royal Society of London. Series B, Biological sciences, 356(1411), 983–989. https://doi.org/10.1098/rstb.2001.0888	de Hoog GS, Guarro J, Gené J, Ahmed S, Al-Hatmi AMS, Figueras MJ & Vitale RG (2020) Atlas of Clinical Fungi, 4th edition. Hilversum.			Conrad L Schoch, Stacy Ciufo, Mikhail Domrachev, Carol L Hotton, Sivakumar Kannan, Rogneda Khovanskaya, Detlef Leipe, Richard Mcveigh, Kathleen O’Neill, Barbara Robbertse, Shobha Sharma, Vladimir Soussov, John P Sullivan, Lu Sun, Seán Turner, Ilene Karsch-Mizrachi, NCBI Taxonomy: a comprehensive update on curation, resources and tools, Database, Volume 2020, 2020, baaa062, https://doi.org/10.1093/database/baaa062; Wardeh, M., Risley, C., McIntyre, M. et al. Database of pathogen-pathogen and related species interactions, and their global distribution. Sci Data 2, 150049 (2015). https://doi.org/10.1038/sdata.2015.49	Wardeh, M., Risley, C., McIntyre, M. et al. Database of pathogen-pathogen and related species interactions, and their global distribution. Sci Data 2, 150049 (2015). https://doi.org/10.1038/sdata.2015.49	Wardeh, M., Risley, C., McIntyre, M. et al. Database of pathogen-pathogen and related species interactions, and their global distribution. Sci Data 2, 150049 (2015). https://doi.org/10.1038/sdata.2015.49
46	Histoplasma capsulatum	339724	Ajellomyces capsulata	TRUE	Tao Lu, Bo Yao, Chi Zhang, DFVF: database of fungal virulence factors, Database, Volume 2012, 2012, bas032, https://doi.org/10.1093/database/bas032; Taylor, L. H., Latham, S. M., & Woolhouse, M. E. (2001). Risk factors for human disease emergence. Philosophical transactions of the Royal Society of London. Series B, Biological sciences, 356(1411), 983–989. https://doi.org/10.1098/rstb.2001.0888	Smith, J.M. (2006). Fungal Pathogens of Nonhuman Animals. In eLS, (Ed.). https://doi.org/10.1038/npg.els.0004235; Seyedmousavi, S., Bosco, S., de Hoog, S., Ebel, F., Elad, D., Gomes, R. R., Jacobsen, I. D., Jensen, H. E., Martel, A., Mignon, B., Pasmans, F., Piecková, E., Rodrigues, A. M., Singh, K., Vicente, V. A., Wibbelt, G., Wiederhold, N. P., & Guillot, J. (2018). Fungal infections in animals: a patchwork of different situations. Medical mycology, 56(suppl_1), 165–187. https://doi.org/10.1093/mmy/myx104			Conrad L Schoch, Stacy Ciufo, Mikhail Domrachev, Carol L Hotton, Sivakumar Kannan, Rogneda Khovanskaya, Detlef Leipe, Richard Mcveigh, Kathleen O’Neill, Barbara Robbertse, Shobha Sharma, Vladimir Soussov, John P Sullivan, Lu Sun, Seán Turner, Ilene Karsch-Mizrachi, NCBI Taxonomy: a comprehensive update on curation, resources and tools, Database, Volume 2020, 2020, baaa062, https://doi.org/10.1093/database/baaa062; Wardeh, M., Risley, C., McIntyre, M. et al. Database of pathogen-pathogen and related species interactions, and their global distribution. Sci Data 2, 150049 (2015). https://doi.org/10.1038/sdata.2015.49	Wardeh, M., Risley, C., McIntyre, M. et al. Database of pathogen-pathogen and related species interactions, and their global distribution. Sci Data 2, 150049 (2015). https://doi.org/10.1038/sdata.2015.49
47	Blastomyces dermatitidis	559297	Ajellomyces dermatitidis	TRUE	Tao Lu, Bo Yao, Chi Zhang, DFVF: database of fungal virulence factors, Database, Volume 2012, 2012, bas032, https://doi.org/10.1093/database/bas032; Taylor, L. H., Latham, S. M., & Woolhouse, M. E. (2001). Risk factors for human disease emergence. Philosophical transactions of the Royal Society of London. Series B, Biological sciences, 356(1411), 983–989. https://doi.org/10.1098/rstb.2001.0888	Smith, J.M. (2006). Fungal Pathogens of Nonhuman Animals. In eLS, (Ed.). https://doi.org/10.1038/npg.els.0004235; Seyedmousavi, S., Bosco, S., de Hoog, S., Ebel, F., Elad, D., Gomes, R. R., Jacobsen, I. D., Jensen, H. E., Martel, A., Mignon, B., Pasmans, F., Piecková, E., Rodrigues, A. M., Singh, K., Vicente, V. A., Wibbelt, G., Wiederhold, N. P., & Guillot, J. (2018). Fungal infections in animals: a patchwork of different situations. Medical mycology, 56(suppl_1), 165–187. https://doi.org/10.1093/mmy/myx104			Conrad L Schoch, Stacy Ciufo, Mikhail Domrachev, Carol L Hotton, Sivakumar Kannan, Rogneda Khovanskaya, Detlef Leipe, Richard Mcveigh, Kathleen O’Neill, Barbara Robbertse, Shobha Sharma, Vladimir Soussov, John P Sullivan, Lu Sun, Seán Turner, Ilene Karsch-Mizrachi, NCBI Taxonomy: a comprehensive update on curation, resources and tools, Database, Volume 2020, 2020, baaa062, https://doi.org/10.1093/database/baaa062; Wardeh, M., Risley, C., McIntyre, M. et al. Database of pathogen-pathogen and related species interactions, and their global distribution. Sci Data 2, 150049 (2015). https://doi.org/10.1038/sdata.2015.49	Wardeh, M., Risley, C., McIntyre, M. et al. Database of pathogen-pathogen and related species interactions, and their global distribution. Sci Data 2, 150049 (2015). https://doi.org/10.1038/sdata.2015.49
50	Sarocladium strictum	5046	Sarocladium strictum	TRUE	Taylor, L. H., Latham, S. M., & Woolhouse, M. E. (2001). Risk factors for human disease emergence. Philosophical transactions of the Royal Society of London. Series B, Biological sciences, 356(1411), 983–989. https://doi.org/10.1098/rstb.2001.0888				Conrad L Schoch, Stacy Ciufo, Mikhail Domrachev, Carol L Hotton, Sivakumar Kannan, Rogneda Khovanskaya, Detlef Leipe, Richard Mcveigh, Kathleen O’Neill, Barbara Robbertse, Shobha Sharma, Vladimir Soussov, John P Sullivan, Lu Sun, Seán Turner, Ilene Karsch-Mizrachi, NCBI Taxonomy: a comprehensive update on curation, resources and tools, Database, Volume 2020, 2020, baaa062, https://doi.org/10.1093/database/baaa062; Wardeh, M., Risley, C., McIntyre, M. et al. Database of pathogen-pathogen and related species interactions, and their global distribution. Sci Data 2, 150049 (2015). https://doi.org/10.1038/sdata.2015.49	Wardeh, M., Risley, C., McIntyre, M. et al. Database of pathogen-pathogen and related species interactions, and their global distribution. Sci Data 2, 150049 (2015). https://doi.org/10.1038/sdata.2015.49	Wardeh, M., Risley, C., McIntyre, M. et al. Database of pathogen-pathogen and related species interactions, and their global distribution. Sci Data 2, 150049 (2015). https://doi.org/10.1038/sdata.2015.49
54	Aspergillus clavatus	344612	Aspergillus clavatus	TRUE	Tao Lu, Bo Yao, Chi Zhang, DFVF: database of fungal virulence factors, Database, Volume 2012, 2012, bas032, https://doi.org/10.1093/database/bas032; Taylor, L. H., Latham, S. M., & Woolhouse, M. E. (2001). Risk factors for human disease emergence. Philosophical transactions of the Royal Society of London. Series B, Biological sciences, 356(1411), 983–989. https://doi.org/10.1098/rstb.2001.0888				Conrad L Schoch, Stacy Ciufo, Mikhail Domrachev, Carol L Hotton, Sivakumar Kannan, Rogneda Khovanskaya, Detlef Leipe, Richard Mcveigh, Kathleen O’Neill, Barbara Robbertse, Shobha Sharma, Vladimir Soussov, John P Sullivan, Lu Sun, Seán Turner, Ilene Karsch-Mizrachi, NCBI Taxonomy: a comprehensive update on curation, resources and tools, Database, Volume 2020, 2020, baaa062, https://doi.org/10.1093/database/baaa062; Wardeh, M., Risley, C., McIntyre, M. et al. Database of pathogen-pathogen and related species interactions, and their global distribution. Sci Data 2, 150049 (2015). https://doi.org/10.1038/sdata.2015.49	Wardeh, M., Risley, C., McIntyre, M. et al. Database of pathogen-pathogen and related species interactions, and their global distribution. Sci Data 2, 150049 (2015). https://doi.org/10.1038/sdata.2015.49	Wardeh, M., Risley, C., McIntyre, M. et al. Database of pathogen-pathogen and related species interactions, and their global distribution. Sci Data 2, 150049 (2015). https://doi.org/10.1038/sdata.2015.49
55	Aspergillus flavus	332952	Aspergillus flavus	TRUE	Taylor, L. H., Latham, S. M., & Woolhouse, M. E. (2001). Risk factors for human disease emergence. Philosophical transactions of the Royal Society of London. Series B, Biological sciences, 356(1411), 983–989. https://doi.org/10.1098/rstb.2001.0888; Paulussen, C., Hallsworth, J. E., Álvarez-Pérez, S., Nierman, W. C., Hamill, P. G., Blain, D., Rediers, H., & Lievens, B. (2017). Ecology of aspergillosis: insights into the pathogenic potency of Aspergillus fumigatus and some other Aspergillus species. Microbial biotechnology, 10(2), 296–322. https://doi.org/10.1111/1751-7915.12367	Seyedmousavi, S., Bosco, S., de Hoog, S., Ebel, F., Elad, D., Gomes, R. R., Jacobsen, I. D., Jensen, H. E., Martel, A., Mignon, B., Pasmans, F., Piecková, E., Rodrigues, A. M., Singh, K., Vicente, V. A., Wibbelt, G., Wiederhold, N. P., & Guillot, J. (2018). Fungal infections in animals: a patchwork of different situations. Medical mycology, 56(suppl_1), 165–187. https://doi.org/10.1093/mmy/myx104; Seyedmousavi S, Guillot J, Arné P, de Hoog GS, Mouton JW, Melchers WJ, Verweij PE. Aspergillus and aspergilloses in wild and domestic animals: a global health concern with parallels to human disease. Med Mycol. 2015 Nov;53(8):765-97. doi: 10.1093/mmy/myv067.	Tao Lu, Bo Yao, Chi Zhang, DFVF: database of fungal virulence factors, Database, Volume 2012, 2012, bas032, https://doi.org/10.1093/database/bas032	Tao Lu, Bo Yao, Chi Zhang, DFVF: database of fungal virulence factors, Database, Volume 2012, 2012, bas032, https://doi.org/10.1093/database/bas032	Conrad L Schoch, Stacy Ciufo, Mikhail Domrachev, Carol L Hotton, Sivakumar Kannan, Rogneda Khovanskaya, Detlef Leipe, Richard Mcveigh, Kathleen O’Neill, Barbara Robbertse, Shobha Sharma, Vladimir Soussov, John P Sullivan, Lu Sun, Seán Turner, Ilene Karsch-Mizrachi, NCBI Taxonomy: a comprehensive update on curation, resources and tools, Database, Volume 2020, 2020, baaa062, https://doi.org/10.1093/database/baaa062; Wardeh, M., Risley, C., McIntyre, M. et al. Database of pathogen-pathogen and related species interactions, and their global distribution. Sci Data 2, 150049 (2015). https://doi.org/10.1038/sdata.2015.49	Wardeh, M., Risley, C., McIntyre, M. et al. Database of pathogen-pathogen and related species interactions, and their global distribution. Sci Data 2, 150049 (2015). https://doi.org/10.1038/sdata.2015.49	Wardeh, M., Risley, C., McIntyre, M. et al. Database of pathogen-pathogen and related species interactions, and their global distribution. Sci Data 2, 150049 (2015). https://doi.org/10.1038/sdata.2015.49
56	Aspergillus niger	5061	Aspergillus niger	TRUE	Taylor, L. H., Latham, S. M., & Woolhouse, M. E. (2001). Risk factors for human disease emergence. Philosophical transactions of the Royal Society of London. Series B, Biological sciences, 356(1411), 983–989. https://doi.org/10.1098/rstb.2001.0888; Paulussen, C., Hallsworth, J. E., Álvarez-Pérez, S., Nierman, W. C., Hamill, P. G., Blain, D., Rediers, H., & Lievens, B. (2017). Ecology of aspergillosis: insights into the pathogenic potency of Aspergillus fumigatus and some other Aspergillus species. Microbial biotechnology, 10(2), 296–322. https://doi.org/10.1111/1751-7915.12367	Seyedmousavi, S., Bosco, S., de Hoog, S., Ebel, F., Elad, D., Gomes, R. R., Jacobsen, I. D., Jensen, H. E., Martel, A., Mignon, B., Pasmans, F., Piecková, E., Rodrigues, A. M., Singh, K., Vicente, V. A., Wibbelt, G., Wiederhold, N. P., & Guillot, J. (2018). Fungal infections in animals: a patchwork of different situations. Medical mycology, 56(suppl_1), 165–187. https://doi.org/10.1093/mmy/myx104; Seyedmousavi S, Guillot J, Arné P, de Hoog GS, Mouton JW, Melchers WJ, Verweij PE. Aspergillus and aspergilloses in wild and domestic animals: a global health concern with parallels to human disease. Med Mycol. 2015 Nov;53(8):765-97. doi: 10.1093/mmy/myv067.			Conrad L Schoch, Stacy Ciufo, Mikhail Domrachev, Carol L Hotton, Sivakumar Kannan, Rogneda Khovanskaya, Detlef Leipe, Richard Mcveigh, Kathleen O’Neill, Barbara Robbertse, Shobha Sharma, Vladimir Soussov, John P Sullivan, Lu Sun, Seán Turner, Ilene Karsch-Mizrachi, NCBI Taxonomy: a comprehensive update on curation, resources and tools, Database, Volume 2020, 2020, baaa062, https://doi.org/10.1093/database/baaa062; Wardeh, M., Risley, C., McIntyre, M. et al. Database of pathogen-pathogen and related species interactions, and their global distribution. Sci Data 2, 150049 (2015). https://doi.org/10.1038/sdata.2015.49	Wardeh, M., Risley, C., McIntyre, M. et al. Database of pathogen-pathogen and related species interactions, and their global distribution. Sci Data 2, 150049 (2015). https://doi.org/10.1038/sdata.2015.49	Wardeh, M., Risley, C., McIntyre, M. et al. Database of pathogen-pathogen and related species interactions, and their global distribution. Sci Data 2, 150049 (2015). https://doi.org/10.1038/sdata.2015.49
57	Aspergillus oryzae	510516	Aspergillus oryzae	TRUE	Taylor, L. H., Latham, S. M., & Woolhouse, M. E. (2001). Risk factors for human disease emergence. Philosophical transactions of the Royal Society of London. Series B, Biological sciences, 356(1411), 983–989. https://doi.org/10.1098/rstb.2001.0888		Tao Lu, Bo Yao, Chi Zhang, DFVF: database of fungal virulence factors, Database, Volume 2012, 2012, bas032, https://doi.org/10.1093/database/bas032	Tao Lu, Bo Yao, Chi Zhang, DFVF: database of fungal virulence factors, Database, Volume 2012, 2012, bas032, https://doi.org/10.1093/database/bas032	Conrad L Schoch, Stacy Ciufo, Mikhail Domrachev, Carol L Hotton, Sivakumar Kannan, Rogneda Khovanskaya, Detlef Leipe, Richard Mcveigh, Kathleen O’Neill, Barbara Robbertse, Shobha Sharma, Vladimir Soussov, John P Sullivan, Lu Sun, Seán Turner, Ilene Karsch-Mizrachi, NCBI Taxonomy: a comprehensive update on curation, resources and tools, Database, Volume 2020, 2020, baaa062, https://doi.org/10.1093/database/baaa062; Wardeh, M., Risley, C., McIntyre, M. et al. Database of pathogen-pathogen and related species interactions, and their global distribution. Sci Data 2, 150049 (2015). https://doi.org/10.1038/sdata.2015.49	Wardeh, M., Risley, C., McIntyre, M. et al. Database of pathogen-pathogen and related species interactions, and their global distribution. Sci Data 2, 150049 (2015). https://doi.org/10.1038/sdata.2015.49	Wardeh, M., Risley, C., McIntyre, M. et al. Database of pathogen-pathogen and related species interactions, and their global distribution. Sci Data 2, 150049 (2015). https://doi.org/10.1038/sdata.2015.49
59	Aspergillus wentii		Aspergillus wentii	TRUE	Taylor, L. H., Latham, S. M., & Woolhouse, M. E. (2001). Risk factors for human disease emergence. Philosophical transactions of the Royal Society of London. Series B, Biological sciences, 356(1411), 983–989. https://doi.org/10.1098/rstb.2001.0888				Wardeh, M., Risley, C., McIntyre, M. et al. Database of pathogen-pathogen and related species interactions, and their global distribution. Sci Data 2, 150049 (2015). https://doi.org/10.1038/sdata.2015.49	Wardeh, M., Risley, C., McIntyre, M. et al. Database of pathogen-pathogen and related species interactions, and their global distribution. Sci Data 2, 150049 (2015). https://doi.org/10.1038/sdata.2015.49	Wardeh, M., Risley, C., McIntyre, M. et al. Database of pathogen-pathogen and related species interactions, and their global distribution. Sci Data 2, 150049 (2015). https://doi.org/10.1038/sdata.2015.49
60	Aspergillus parasiticus		Aspergillus parasiticus	TRUE	Paulussen, C., Hallsworth, J. E., Álvarez-Pérez, S., Nierman, W. C., Hamill, P. G., Blain, D., Rediers, H., & Lievens, B. (2017). Ecology of aspergillosis: insights into the pathogenic potency of Aspergillus fumigatus and some other Aspergillus species. Microbial biotechnology, 10(2), 296–322. https://doi.org/10.1111/1751-7915.12367	D. Chandler, G. Davidson, J. K. Pell, B. V. Ball, K. Shaw & K. D. Sunderland (2000) Fungal Biocontrol of Acari, Biocontrol Science and Technology, 10:4, 357-384, DOI: 10.1080/09583150050114972				Wardeh, M., Risley, C., McIntyre, M. et al. Database of pathogen-pathogen and related species interactions, and their global distribution. Sci Data 2, 150049 (2015). https://doi.org/10.1038/sdata.2015.49	Wardeh, M., Risley, C., McIntyre, M. et al. Database of pathogen-pathogen and related species interactions, and their global distribution. Sci Data 2, 150049 (2015). https://doi.org/10.1038/sdata.2015.49
61	Aspergillus tubingensis	5068	Aspergillus tubingensis	TRUE	de Hoog GS, Guarro J, Gené J, Ahmed S, Al-Hatmi AMS, Figueras MJ & Vitale RG (2020) Atlas of Clinical Fungi, 4th edition. Hilversum.; Conrad L Schoch, Stacy Ciufo, Mikhail Domrachev, Carol L Hotton, Sivakumar Kannan, Rogneda Khovanskaya, Detlef Leipe, Richard Mcveigh, Kathleen O’Neill, Barbara Robbertse, Shobha Sharma, Vladimir Soussov, John P Sullivan, Lu Sun, Seán Turner, Ilene Karsch-Mizrachi, NCBI Taxonomy: a comprehensive update on curation, resources and tools, Database, Volume 2020, 2020, baaa062, https://doi.org/10.1093/database/baaa062				Conrad L Schoch, Stacy Ciufo, Mikhail Domrachev, Carol L Hotton, Sivakumar Kannan, Rogneda Khovanskaya, Detlef Leipe, Richard Mcveigh, Kathleen O’Neill, Barbara Robbertse, Shobha Sharma, Vladimir Soussov, John P Sullivan, Lu Sun, Seán Turner, Ilene Karsch-Mizrachi, NCBI Taxonomy: a comprehensive update on curation, resources and tools, Database, Volume 2020, 2020, baaa062, https://doi.org/10.1093/database/baaa062; Wardeh, M., Risley, C., McIntyre, M. et al. Database of pathogen-pathogen and related species interactions, and their global distribution. Sci Data 2, 150049 (2015). https://doi.org/10.1038/sdata.2015.49	Wardeh, M., Risley, C., McIntyre, M. et al. Database of pathogen-pathogen and related species interactions, and their global distribution. Sci Data 2, 150049 (2015). https://doi.org/10.1038/sdata.2015.49	Wardeh, M., Risley, C., McIntyre, M. et al. Database of pathogen-pathogen and related species interactions, and their global distribution. Sci Data 2, 150049 (2015). https://doi.org/10.1038/sdata.2015.49
62	Penicillium brevicompactum	5074	Penicillium brevicompactum	TRUE	de Hoog GS, Guarro J, Gené J, Ahmed S, Al-Hatmi AMS, Figueras MJ & Vitale RG (2020) Atlas of Clinical Fungi, 4th edition. Hilversum.; Conrad L Schoch, Stacy Ciufo, Mikhail Domrachev, Carol L Hotton, Sivakumar Kannan, Rogneda Khovanskaya, Detlef Leipe, Richard Mcveigh, Kathleen O’Neill, Barbara Robbertse, Shobha Sharma, Vladimir Soussov, John P Sullivan, Lu Sun, Seán Turner, Ilene Karsch-Mizrachi, NCBI Taxonomy: a comprehensive update on curation, resources and tools, Database, Volume 2020, 2020, baaa062, https://doi.org/10.1093/database/baaa062	de Hoog GS, Guarro J, Gené J, Ahmed S, Al-Hatmi AMS, Figueras MJ & Vitale RG (2020) Atlas of Clinical Fungi, 4th edition. Hilversum.			Conrad L Schoch, Stacy Ciufo, Mikhail Domrachev, Carol L Hotton, Sivakumar Kannan, Rogneda Khovanskaya, Detlef Leipe, Richard Mcveigh, Kathleen O’Neill, Barbara Robbertse, Shobha Sharma, Vladimir Soussov, John P Sullivan, Lu Sun, Seán Turner, Ilene Karsch-Mizrachi, NCBI Taxonomy: a comprehensive update on curation, resources and tools, Database, Volume 2020, 2020, baaa062, https://doi.org/10.1093/database/baaa062; Wardeh, M., Risley, C., McIntyre, M. et al. Database of pathogen-pathogen and related species interactions, and their global distribution. Sci Data 2, 150049 (2015). https://doi.org/10.1038/sdata.2015.49	Wardeh, M., Risley, C., McIntyre, M. et al. Database of pathogen-pathogen and related species interactions, and their global distribution. Sci Data 2, 150049 (2015). https://doi.org/10.1038/sdata.2015.49	Wardeh, M., Risley, C., McIntyre, M. et al. Database of pathogen-pathogen and related species interactions, and their global distribution. Sci Data 2, 150049 (2015). https://doi.org/10.1038/sdata.2015.49
64	Penicillium chrysogenum	5076	Penicillium chrysogenum	TRUE	Tao Lu, Bo Yao, Chi Zhang, DFVF: database of fungal virulence factors, Database, Volume 2012, 2012, bas032, https://doi.org/10.1093/database/bas032; Taylor, L. H., Latham, S. M., & Woolhouse, M. E. (2001). Risk factors for human disease emergence. Philosophical transactions of the Royal Society of London. Series B, Biological sciences, 356(1411), 983–989. https://doi.org/10.1098/rstb.2001.0888				Conrad L Schoch, Stacy Ciufo, Mikhail Domrachev, Carol L Hotton, Sivakumar Kannan, Rogneda Khovanskaya, Detlef Leipe, Richard Mcveigh, Kathleen O’Neill, Barbara Robbertse, Shobha Sharma, Vladimir Soussov, John P Sullivan, Lu Sun, Seán Turner, Ilene Karsch-Mizrachi, NCBI Taxonomy: a comprehensive update on curation, resources and tools, Database, Volume 2020, 2020, baaa062, https://doi.org/10.1093/database/baaa062; Wardeh, M., Risley, C., McIntyre, M. et al. Database of pathogen-pathogen and related species interactions, and their global distribution. Sci Data 2, 150049 (2015). https://doi.org/10.1038/sdata.2015.49	Wardeh, M., Risley, C., McIntyre, M. et al. Database of pathogen-pathogen and related species interactions, and their global distribution. Sci Data 2, 150049 (2015). https://doi.org/10.1038/sdata.2015.49	Wardeh, M., Risley, C., McIntyre, M. et al. Database of pathogen-pathogen and related species interactions, and their global distribution. Sci Data 2, 150049 (2015). https://doi.org/10.1038/sdata.2015.49
65	Penicillium citrinum	5077	Penicillium citrinum	TRUE	Taylor, L. H., Latham, S. M., & Woolhouse, M. E. (2001). Risk factors for human disease emergence. Philosophical transactions of the Royal Society of London. Series B, Biological sciences, 356(1411), 983–989. https://doi.org/10.1098/rstb.2001.0888				Conrad L Schoch, Stacy Ciufo, Mikhail Domrachev, Carol L Hotton, Sivakumar Kannan, Rogneda Khovanskaya, Detlef Leipe, Richard Mcveigh, Kathleen O’Neill, Barbara Robbertse, Shobha Sharma, Vladimir Soussov, John P Sullivan, Lu Sun, Seán Turner, Ilene Karsch-Mizrachi, NCBI Taxonomy: a comprehensive update on curation, resources and tools, Database, Volume 2020, 2020, baaa062, https://doi.org/10.1093/database/baaa062; Wardeh, M., Risley, C., McIntyre, M. et al. Database of pathogen-pathogen and related species interactions, and their global distribution. Sci Data 2, 150049 (2015). https://doi.org/10.1038/sdata.2015.49	Wardeh, M., Risley, C., McIntyre, M. et al. Database of pathogen-pathogen and related species interactions, and their global distribution. Sci Data 2, 150049 (2015). https://doi.org/10.1038/sdata.2015.49	Wardeh, M., Risley, C., McIntyre, M. et al. Database of pathogen-pathogen and related species interactions, and their global distribution. Sci Data 2, 150049 (2015). https://doi.org/10.1038/sdata.2015.49
69	Thermoascus crustaceus	5088	Thermoascus crustaceus	TRUE	de Hoog GS, Guarro J, Gené J, Ahmed S, Al-Hatmi AMS, Figueras MJ & Vitale RG (2020) Atlas of Clinical Fungi, 4th edition. Hilversum.; Conrad L Schoch, Stacy Ciufo, Mikhail Domrachev, Carol L Hotton, Sivakumar Kannan, Rogneda Khovanskaya, Detlef Leipe, Richard Mcveigh, Kathleen O’Neill, Barbara Robbertse, Shobha Sharma, Vladimir Soussov, John P Sullivan, Lu Sun, Seán Turner, Ilene Karsch-Mizrachi, NCBI Taxonomy: a comprehensive update on curation, resources and tools, Database, Volume 2020, 2020, baaa062, https://doi.org/10.1093/database/baaa062				Conrad L Schoch, Stacy Ciufo, Mikhail Domrachev, Carol L Hotton, Sivakumar Kannan, Rogneda Khovanskaya, Detlef Leipe, Richard Mcveigh, Kathleen O’Neill, Barbara Robbertse, Shobha Sharma, Vladimir Soussov, John P Sullivan, Lu Sun, Seán Turner, Ilene Karsch-Mizrachi, NCBI Taxonomy: a comprehensive update on curation, resources and tools, Database, Volume 2020, 2020, baaa062, https://doi.org/10.1093/database/baaa062; Wardeh, M., Risley, C., McIntyre, M. et al. Database of pathogen-pathogen and related species interactions, and their global distribution. Sci Data 2, 150049 (2015). https://doi.org/10.1038/sdata.2015.49	Wardeh, M., Risley, C., McIntyre, M. et al. Database of pathogen-pathogen and related species interactions, and their global distribution. Sci Data 2, 150049 (2015). https://doi.org/10.1038/sdata.2015.49
87	Cryptococcus neoformans	283643	Cryptococcus neoformans	TRUE	Tao Lu, Bo Yao, Chi Zhang, DFVF: database of fungal virulence factors, Database, Volume 2012, 2012, bas032, https://doi.org/10.1093/database/bas032; Taylor, L. H., Latham, S. M., & Woolhouse, M. E. (2001). Risk factors for human disease emergence. Philosophical transactions of the Royal Society of London. Series B, Biological sciences, 356(1411), 983–989. https://doi.org/10.1098/rstb.2001.0888; Kwon-Chung KJ, Bennett JE, Wickes BL, Meyer W, Cuomo CA, Wollenburg KR, Bicanic TA, Castañeda E, Chang YC, Chen J, Cogliati M, Dromer F, Ellis D, Filler SG, Fisher MC, Harrison TS, Holland SM, Kohno S, Kronstad JW, Lazera M, Levitz SM, Lionakis MS, May RC, Ngamskulrongroj P, Pappas PG, Perfect JR, Rickerts V, Sorrell TC, Walsh TJ, Williamson PR, Xu J, Zelazny AM, Casadevall A. The Case for Adopting the "Species Complex" Nomenclature for the Etiologic Agents of Cryptococcosis. mSphere. 2017 Jan 11;2(1):e00357-16. doi: 10.1128/mSphere.00357-16.	Smith, J.M. (2006). Fungal Pathogens of Nonhuman Animals. In eLS, (Ed.). https://doi.org/10.1038/npg.els.0004235; Seyedmousavi, S., Bosco, S., de Hoog, S., Ebel, F., Elad, D., Gomes, R. R., Jacobsen, I. D., Jensen, H. E., Martel, A., Mignon, B., Pasmans, F., Piecková, E., Rodrigues, A. M., Singh, K., Vicente, V. A., Wibbelt, G., Wiederhold, N. P., & Guillot, J. (2018). Fungal infections in animals: a patchwork of different situations. Medical mycology, 56(suppl_1), 165–187. https://doi.org/10.1093/mmy/myx104			Conrad L Schoch, Stacy Ciufo, Mikhail Domrachev, Carol L Hotton, Sivakumar Kannan, Rogneda Khovanskaya, Detlef Leipe, Richard Mcveigh, Kathleen O’Neill, Barbara Robbertse, Shobha Sharma, Vladimir Soussov, John P Sullivan, Lu Sun, Seán Turner, Ilene Karsch-Mizrachi, NCBI Taxonomy: a comprehensive update on curation, resources and tools, Database, Volume 2020, 2020, baaa062, https://doi.org/10.1093/database/baaa062; Wardeh, M., Risley, C., McIntyre, M. et al. Database of pathogen-pathogen and related species interactions, and their global distribution. Sci Data 2, 150049 (2015). https://doi.org/10.1038/sdata.2015.49	Wardeh, M., Risley, C., McIntyre, M. et al. Database of pathogen-pathogen and related species interactions, and their global distribution. Sci Data 2, 150049 (2015). https://doi.org/10.1038/sdata.2015.49	Wardeh, M., Risley, C., McIntyre, M. et al. Database of pathogen-pathogen and related species interactions, and their global distribution. Sci Data 2, 150049 (2015). https://doi.org/10.1038/sdata.2015.49
97	Irpex lacteus		Irpex lacteus	TRUE	Anuradha Chowdhary, Shallu Kathuria, Kshitij Agarwal, Jacques F. Meis, Recognizing filamentous basidiomycetes as agents of human disease: A review, Medical Mycology, Volume 52, Issue 8, November 2014, Pages 782–797, https://doi.org/10.1093/mmy/myu047					Wardeh, M., Risley, C., McIntyre, M. et al. Database of pathogen-pathogen and related species interactions, and their global distribution. Sci Data 2, 150049 (2015). https://doi.org/10.1038/sdata.2015.49	Wardeh, M., Risley, C., McIntyre, M. et al. Database of pathogen-pathogen and related species interactions, and their global distribution. Sci Data 2, 150049 (2015). https://doi.org/10.1038/sdata.2015.49
103	Schizophyllum commune	578458	Schizophyllum commune	TRUE	Taylor, L. H., Latham, S. M., & Woolhouse, M. E. (2001). Risk factors for human disease emergence. Philosophical transactions of the Royal Society of London. Series B, Biological sciences, 356(1411), 983–989. https://doi.org/10.1098/rstb.2001.0888; Anuradha Chowdhary, Shallu Kathuria, Kshitij Agarwal, Jacques F. Meis, Recognizing filamentous basidiomycetes as agents of human disease: A review, Medical Mycology, Volume 52, Issue 8, November 2014, Pages 782–797, https://doi.org/10.1093/mmy/myu047		Tao Lu, Bo Yao, Chi Zhang, DFVF: database of fungal virulence factors, Database, Volume 2012, 2012, bas032, https://doi.org/10.1093/database/bas032; Vacher C, Piou D, Desprez-Loustau ML (2008) Architecture of an Antagonistic Tree/Fungus Network: The Asymmetric Influence of Past Evolutionary History. PLOS ONE 3(3): e1740. https://doi.org/10.1371/journal.pone.0001740	Tao Lu, Bo Yao, Chi Zhang, DFVF: database of fungal virulence factors, Database, Volume 2012, 2012, bas032, https://doi.org/10.1093/database/bas032; Vacher C, Piou D, Desprez-Loustau ML (2008) Architecture of an Antagonistic Tree/Fungus Network: The Asymmetric Influence of Past Evolutionary History. PLOS ONE 3(3): e1740. https://doi.org/10.1371/journal.pone.0001740	Conrad L Schoch, Stacy Ciufo, Mikhail Domrachev, Carol L Hotton, Sivakumar Kannan, Rogneda Khovanskaya, Detlef Leipe, Richard Mcveigh, Kathleen O’Neill, Barbara Robbertse, Shobha Sharma, Vladimir Soussov, John P Sullivan, Lu Sun, Seán Turner, Ilene Karsch-Mizrachi, NCBI Taxonomy: a comprehensive update on curation, resources and tools, Database, Volume 2020, 2020, baaa062, https://doi.org/10.1093/database/baaa062; Farr, D.F., & Rossman, A.Y. Fungal Databases, U.S. National Fungus Collections, ARS, USDA. Retrieved October 9, 2021, from https://nt.ars-grin.gov/fungaldatabases/; Wardeh, M., Risley, C., McIntyre, M. et al. Database of pathogen-pathogen and related species interactions, and their global distribution. Sci Data 2, 150049 (2015). https://doi.org/10.1038/sdata.2015.49	Wardeh, M., Risley, C., McIntyre, M. et al. Database of pathogen-pathogen and related species interactions, and their global distribution. Sci Data 2, 150049 (2015). https://doi.org/10.1038/sdata.2015.49	Wardeh, M., Risley, C., McIntyre, M. et al. Database of pathogen-pathogen and related species interactions, and their global distribution. Sci Data 2, 150049 (2015). https://doi.org/10.1038/sdata.2015.49
105	Coprinopsis cinerea	5346	Coprinopsis cinerea	TRUE	Taylor, L. H., Latham, S. M., & Woolhouse, M. E. (2001). Risk factors for human disease emergence. Philosophical transactions of the Royal Society of London. Series B, Biological sciences, 356(1411), 983–989. https://doi.org/10.1098/rstb.2001.0888; Sarah Dellière, Olga Rivero-Menendez, Cécile Gautier, Dea Garcia-Hermoso, Ana Alastruey-Izquierdo, Alexandre Alanio, Emerging mould infections: Get prepared to meet unexpected fungi in your patient, Medical Mycology, Volume 58, Issue 2, February 2020, Pages 156–162, https://doi.org/10.1093/mmy/myz039				Conrad L Schoch, Stacy Ciufo, Mikhail Domrachev, Carol L Hotton, Sivakumar Kannan, Rogneda Khovanskaya, Detlef Leipe, Richard Mcveigh, Kathleen O’Neill, Barbara Robbertse, Shobha Sharma, Vladimir Soussov, John P Sullivan, Lu Sun, Seán Turner, Ilene Karsch-Mizrachi, NCBI Taxonomy: a comprehensive update on curation, resources and tools, Database, Volume 2020, 2020, baaa062, https://doi.org/10.1093/database/baaa062; Wardeh, M., Risley, C., McIntyre, M. et al. Database of pathogen-pathogen and related species interactions, and their global distribution. Sci Data 2, 150049 (2015). https://doi.org/10.1038/sdata.2015.49	Wardeh, M., Risley, C., McIntyre, M. et al. Database of pathogen-pathogen and related species interactions, and their global distribution. Sci Data 2, 150049 (2015). https://doi.org/10.1038/sdata.2015.49	Wardeh, M., Risley, C., McIntyre, M. et al. Database of pathogen-pathogen and related species interactions, and their global distribution. Sci Data 2, 150049 (2015). https://doi.org/10.1038/sdata.2015.49
113	Vanrija humicola	5417	Vanrija humicola	TRUE	de Hoog GS, Guarro J, Gené J, Ahmed S, Al-Hatmi AMS, Figueras MJ & Vitale RG (2020) Atlas of Clinical Fungi, 4th edition. Hilversum.; Conrad L Schoch, Stacy Ciufo, Mikhail Domrachev, Carol L Hotton, Sivakumar Kannan, Rogneda Khovanskaya, Detlef Leipe, Richard Mcveigh, Kathleen O’Neill, Barbara Robbertse, Shobha Sharma, Vladimir Soussov, John P Sullivan, Lu Sun, Seán Turner, Ilene Karsch-Mizrachi, NCBI Taxonomy: a comprehensive update on curation, resources and tools, Database, Volume 2020, 2020, baaa062, https://doi.org/10.1093/database/baaa062				Conrad L Schoch, Stacy Ciufo, Mikhail Domrachev, Carol L Hotton, Sivakumar Kannan, Rogneda Khovanskaya, Detlef Leipe, Richard Mcveigh, Kathleen O’Neill, Barbara Robbertse, Shobha Sharma, Vladimir Soussov, John P Sullivan, Lu Sun, Seán Turner, Ilene Karsch-Mizrachi, NCBI Taxonomy: a comprehensive update on curation, resources and tools, Database, Volume 2020, 2020, baaa062, https://doi.org/10.1093/database/baaa062	Wardeh, M., Risley, C., McIntyre, M. et al. Database of pathogen-pathogen and related species interactions, and their global distribution. Sci Data 2, 150049 (2015). https://doi.org/10.1038/sdata.2015.49
114	Papiliotrema laurentii	5418	Papiliotrema laurentii	TRUE	de Hoog GS, Guarro J, Gené J, Ahmed S, Al-Hatmi AMS, Figueras MJ & Vitale RG (2020) Atlas of Clinical Fungi, 4th edition. Hilversum.; Conrad L Schoch, Stacy Ciufo, Mikhail Domrachev, Carol L Hotton, Sivakumar Kannan, Rogneda Khovanskaya, Detlef Leipe, Richard Mcveigh, Kathleen O’Neill, Barbara Robbertse, Shobha Sharma, Vladimir Soussov, John P Sullivan, Lu Sun, Seán Turner, Ilene Karsch-Mizrachi, NCBI Taxonomy: a comprehensive update on curation, resources and tools, Database, Volume 2020, 2020, baaa062, https://doi.org/10.1093/database/baaa062	Seyedmousavi, S., Bosco, S., de Hoog, S., Ebel, F., Elad, D., Gomes, R. R., Jacobsen, I. D., Jensen, H. E., Martel, A., Mignon, B., Pasmans, F., Piecková, E., Rodrigues, A. M., Singh, K., Vicente, V. A., Wibbelt, G., Wiederhold, N. P., & Guillot, J. (2018). Fungal infections in animals: a patchwork of different situations. Medical mycology, 56(suppl_1), 165–187. https://doi.org/10.1093/mmy/myx104			Conrad L Schoch, Stacy Ciufo, Mikhail Domrachev, Carol L Hotton, Sivakumar Kannan, Rogneda Khovanskaya, Detlef Leipe, Richard Mcveigh, Kathleen O’Neill, Barbara Robbertse, Shobha Sharma, Vladimir Soussov, John P Sullivan, Lu Sun, Seán Turner, Ilene Karsch-Mizrachi, NCBI Taxonomy: a comprehensive update on curation, resources and tools, Database, Volume 2020, 2020, baaa062, https://doi.org/10.1093/database/baaa062
119	Colletotrichum truncatum	5467	Colletotrichum truncatum	TRUE	de Hoog GS, Guarro J, Gené J, Ahmed S, Al-Hatmi AMS, Figueras MJ & Vitale RG (2020) Atlas of Clinical Fungi, 4th edition. Hilversum.; Conrad L Schoch, Stacy Ciufo, Mikhail Domrachev, Carol L Hotton, Sivakumar Kannan, Rogneda Khovanskaya, Detlef Leipe, Richard Mcveigh, Kathleen O’Neill, Barbara Robbertse, Shobha Sharma, Vladimir Soussov, John P Sullivan, Lu Sun, Seán Turner, Ilene Karsch-Mizrachi, NCBI Taxonomy: a comprehensive update on curation, resources and tools, Database, Volume 2020, 2020, baaa062, https://doi.org/10.1093/database/baaa062		Tao Lu, Bo Yao, Chi Zhang, DFVF: database of fungal virulence factors, Database, Volume 2012, 2012, bas032, https://doi.org/10.1093/database/bas032; Doehlemann, G., Ökmen, B., Zhu, W., & Sharon, A. (2017). Plant Pathogenic Fungi. Microbiology Spectrum, 5(1). doi: 10.1128/microbiolspec.funk-0023-2016	Tao Lu, Bo Yao, Chi Zhang, DFVF: database of fungal virulence factors, Database, Volume 2012, 2012, bas032, https://doi.org/10.1093/database/bas032; Doehlemann, G., Ökmen, B., Zhu, W., & Sharon, A. (2017). Plant Pathogenic Fungi. Microbiology Spectrum, 5(1). doi: 10.1128/microbiolspec.funk-0023-2016	Conrad L Schoch, Stacy Ciufo, Mikhail Domrachev, Carol L Hotton, Sivakumar Kannan, Rogneda Khovanskaya, Detlef Leipe, Richard Mcveigh, Kathleen O’Neill, Barbara Robbertse, Shobha Sharma, Vladimir Soussov, John P Sullivan, Lu Sun, Seán Turner, Ilene Karsch-Mizrachi, NCBI Taxonomy: a comprehensive update on curation, resources and tools, Database, Volume 2020, 2020, baaa062, https://doi.org/10.1093/database/baaa062; Wardeh, M., Risley, C., McIntyre, M. et al. Database of pathogen-pathogen and related species interactions, and their global distribution. Sci Data 2, 150049 (2015). https://doi.org/10.1038/sdata.2015.49	Wardeh, M., Risley, C., McIntyre, M. et al. Database of pathogen-pathogen and related species interactions, and their global distribution. Sci Data 2, 150049 (2015). https://doi.org/10.1038/sdata.2015.49	Wardeh, M., Risley, C., McIntyre, M. et al. Database of pathogen-pathogen and related species interactions, and their global distribution. Sci Data 2, 150049 (2015). https://doi.org/10.1038/sdata.2015.49
121	Candida albicans	5476	Candida albicans	TRUE	Tao Lu, Bo Yao, Chi Zhang, DFVF: database of fungal virulence factors, Database, Volume 2012, 2012, bas032, https://doi.org/10.1093/database/bas032; Taylor, L. H., Latham, S. M., & Woolhouse, M. E. (2001). Risk factors for human disease emergence. Philosophical transactions of the Royal Society of London. Series B, Biological sciences, 356(1411), 983–989. https://doi.org/10.1098/rstb.2001.0888	Smith, J.M. (2006). Fungal Pathogens of Nonhuman Animals. In eLS, (Ed.). https://doi.org/10.1038/npg.els.0004235; Seyedmousavi, S., Bosco, S., de Hoog, S., Ebel, F., Elad, D., Gomes, R. R., Jacobsen, I. D., Jensen, H. E., Martel, A., Mignon, B., Pasmans, F., Piecková, E., Rodrigues, A. M., Singh, K., Vicente, V. A., Wibbelt, G., Wiederhold, N. P., & Guillot, J. (2018). Fungal infections in animals: a patchwork of different situations. Medical mycology, 56(suppl_1), 165–187. https://doi.org/10.1093/mmy/myx104			Conrad L Schoch, Stacy Ciufo, Mikhail Domrachev, Carol L Hotton, Sivakumar Kannan, Rogneda Khovanskaya, Detlef Leipe, Richard Mcveigh, Kathleen O’Neill, Barbara Robbertse, Shobha Sharma, Vladimir Soussov, John P Sullivan, Lu Sun, Seán Turner, Ilene Karsch-Mizrachi, NCBI Taxonomy: a comprehensive update on curation, resources and tools, Database, Volume 2020, 2020, baaa062, https://doi.org/10.1093/database/baaa062; Wardeh, M., Risley, C., McIntyre, M. et al. Database of pathogen-pathogen and related species interactions, and their global distribution. Sci Data 2, 150049 (2015). https://doi.org/10.1038/sdata.2015.49	Wardeh, M., Risley, C., McIntyre, M. et al. Database of pathogen-pathogen and related species interactions, and their global distribution. Sci Data 2, 150049 (2015). https://doi.org/10.1038/sdata.2015.49	Wardeh, M., Risley, C., McIntyre, M. et al. Database of pathogen-pathogen and related species interactions, and their global distribution. Sci Data 2, 150049 (2015). https://doi.org/10.1038/sdata.2015.49
123	Candida glabrata	5478	Candida glabrata	TRUE	Tao Lu, Bo Yao, Chi Zhang, DFVF: database of fungal virulence factors, Database, Volume 2012, 2012, bas032, https://doi.org/10.1093/database/bas032; Taylor, L. H., Latham, S. M., & Woolhouse, M. E. (2001). Risk factors for human disease emergence. Philosophical transactions of the Royal Society of London. Series B, Biological sciences, 356(1411), 983–989. https://doi.org/10.1098/rstb.2001.0888	Seyedmousavi, S., Bosco, S., de Hoog, S., Ebel, F., Elad, D., Gomes, R. R., Jacobsen, I. D., Jensen, H. E., Martel, A., Mignon, B., Pasmans, F., Piecková, E., Rodrigues, A. M., Singh, K., Vicente, V. A., Wibbelt, G., Wiederhold, N. P., & Guillot, J. (2018). Fungal infections in animals: a patchwork of different situations. Medical mycology, 56(suppl_1), 165–187. https://doi.org/10.1093/mmy/myx104			Wardeh, M., Risley, C., McIntyre, M. et al. Database of pathogen-pathogen and related species interactions, and their global distribution. Sci Data 2, 150049 (2015). https://doi.org/10.1038/sdata.2015.49	Wardeh, M., Risley, C., McIntyre, M. et al. Database of pathogen-pathogen and related species interactions, and their global distribution. Sci Data 2, 150049 (2015). https://doi.org/10.1038/sdata.2015.49	Wardeh, M., Risley, C., McIntyre, M. et al. Database of pathogen-pathogen and related species interactions, and their global distribution. Sci Data 2, 150049 (2015). https://doi.org/10.1038/sdata.2015.49
125	Candida parapsilosis	5480	Candida parapsilosis	TRUE	Tao Lu, Bo Yao, Chi Zhang, DFVF: database of fungal virulence factors, Database, Volume 2012, 2012, bas032, https://doi.org/10.1093/database/bas032; Taylor, L. H., Latham, S. M., & Woolhouse, M. E. (2001). Risk factors for human disease emergence. Philosophical transactions of the Royal Society of London. Series B, Biological sciences, 356(1411), 983–989. https://doi.org/10.1098/rstb.2001.0888	Seyedmousavi, S., Bosco, S., de Hoog, S., Ebel, F., Elad, D., Gomes, R. R., Jacobsen, I. D., Jensen, H. E., Martel, A., Mignon, B., Pasmans, F., Piecková, E., Rodrigues, A. M., Singh, K., Vicente, V. A., Wibbelt, G., Wiederhold, N. P., & Guillot, J. (2018). Fungal infections in animals: a patchwork of different situations. Medical mycology, 56(suppl_1), 165–187. https://doi.org/10.1093/mmy/myx104			Conrad L Schoch, Stacy Ciufo, Mikhail Domrachev, Carol L Hotton, Sivakumar Kannan, Rogneda Khovanskaya, Detlef Leipe, Richard Mcveigh, Kathleen O’Neill, Barbara Robbertse, Shobha Sharma, Vladimir Soussov, John P Sullivan, Lu Sun, Seán Turner, Ilene Karsch-Mizrachi, NCBI Taxonomy: a comprehensive update on curation, resources and tools, Database, Volume 2020, 2020, baaa062, https://doi.org/10.1093/database/baaa062; Wardeh, M., Risley, C., McIntyre, M. et al. Database of pathogen-pathogen and related species interactions, and their global distribution. Sci Data 2, 150049 (2015). https://doi.org/10.1038/sdata.2015.49	Wardeh, M., Risley, C., McIntyre, M. et al. Database of pathogen-pathogen and related species interactions, and their global distribution. Sci Data 2, 150049 (2015). https://doi.org/10.1038/sdata.2015.49	Wardeh, M., Risley, C., McIntyre, M. et al. Database of pathogen-pathogen and related species interactions, and their global distribution. Sci Data 2, 150049 (2015). https://doi.org/10.1038/sdata.2015.49
126	Diutina rugosa	5481	Diutina rugosa	TRUE	Taylor, L. H., Latham, S. M., & Woolhouse, M. E. (2001). Risk factors for human disease emergence. Philosophical transactions of the Royal Society of London. Series B, Biological sciences, 356(1411), 983–989. https://doi.org/10.1098/rstb.2001.0888				Conrad L Schoch, Stacy Ciufo, Mikhail Domrachev, Carol L Hotton, Sivakumar Kannan, Rogneda Khovanskaya, Detlef Leipe, Richard Mcveigh, Kathleen O’Neill, Barbara Robbertse, Shobha Sharma, Vladimir Soussov, John P Sullivan, Lu Sun, Seán Turner, Ilene Karsch-Mizrachi, NCBI Taxonomy: a comprehensive update on curation, resources and tools, Database, Volume 2020, 2020, baaa062, https://doi.org/10.1093/database/baaa062; Wardeh, M., Risley, C., McIntyre, M. et al. Database of pathogen-pathogen and related species interactions, and their global distribution. Sci Data 2, 150049 (2015). https://doi.org/10.1038/sdata.2015.49	Wardeh, M., Risley, C., McIntyre, M. et al. Database of pathogen-pathogen and related species interactions, and their global distribution. Sci Data 2, 150049 (2015). https://doi.org/10.1038/sdata.2015.49	Wardeh, M., Risley, C., McIntyre, M. et al. Database of pathogen-pathogen and related species interactions, and their global distribution. Sci Data 2, 150049 (2015). https://doi.org/10.1038/sdata.2015.49
127	Candida tropicalis	5482	Candida tropicalis	TRUE	Tao Lu, Bo Yao, Chi Zhang, DFVF: database of fungal virulence factors, Database, Volume 2012, 2012, bas032, https://doi.org/10.1093/database/bas032; Taylor, L. H., Latham, S. M., & Woolhouse, M. E. (2001). Risk factors for human disease emergence. Philosophical transactions of the Royal Society of London. Series B, Biological sciences, 356(1411), 983–989. https://doi.org/10.1098/rstb.2001.0888	Smith, J.M. (2006). Fungal Pathogens of Nonhuman Animals. In eLS, (Ed.). https://doi.org/10.1038/npg.els.0004235; Seyedmousavi, S., Bosco, S., de Hoog, S., Ebel, F., Elad, D., Gomes, R. R., Jacobsen, I. D., Jensen, H. E., Martel, A., Mignon, B., Pasmans, F., Piecková, E., Rodrigues, A. M., Singh, K., Vicente, V. A., Wibbelt, G., Wiederhold, N. P., & Guillot, J. (2018). Fungal infections in animals: a patchwork of different situations. Medical mycology, 56(suppl_1), 165–187. https://doi.org/10.1093/mmy/myx104			Conrad L Schoch, Stacy Ciufo, Mikhail Domrachev, Carol L Hotton, Sivakumar Kannan, Rogneda Khovanskaya, Detlef Leipe, Richard Mcveigh, Kathleen O’Neill, Barbara Robbertse, Shobha Sharma, Vladimir Soussov, John P Sullivan, Lu Sun, Seán Turner, Ilene Karsch-Mizrachi, NCBI Taxonomy: a comprehensive update on curation, resources and tools, Database, Volume 2020, 2020, baaa062, https://doi.org/10.1093/database/baaa062; Wardeh, M., Risley, C., McIntyre, M. et al. Database of pathogen-pathogen and related species interactions, and their global distribution. Sci Data 2, 150049 (2015). https://doi.org/10.1038/sdata.2015.49	Wardeh, M., Risley, C., McIntyre, M. et al. Database of pathogen-pathogen and related species interactions, and their global distribution. Sci Data 2, 150049 (2015). https://doi.org/10.1038/sdata.2015.49	Wardeh, M., Risley, C., McIntyre, M. et al. Database of pathogen-pathogen and related species interactions, and their global distribution. Sci Data 2, 150049 (2015). https://doi.org/10.1038/sdata.2015.49
129	Candida viswanathii		Candida viswanathii	TRUE	Taylor, L. H., Latham, S. M., & Woolhouse, M. E. (2001). Risk factors for human disease emergence. Philosophical transactions of the Royal Society of London. Series B, Biological sciences, 356(1411), 983–989. https://doi.org/10.1098/rstb.2001.0888				Wardeh, M., Risley, C., McIntyre, M. et al. Database of pathogen-pathogen and related species interactions, and their global distribution. Sci Data 2, 150049 (2015). https://doi.org/10.1038/sdata.2015.49	Wardeh, M., Risley, C., McIntyre, M. et al. Database of pathogen-pathogen and related species interactions, and their global distribution. Sci Data 2, 150049 (2015). https://doi.org/10.1038/sdata.2015.49	Wardeh, M., Risley, C., McIntyre, M. et al. Database of pathogen-pathogen and related species interactions, and their global distribution. Sci Data 2, 150049 (2015). https://doi.org/10.1038/sdata.2015.49
130	Starmerella magnoliae		Torulopsis magnoliae	TRUE	Taylor, L. H., Latham, S. M., & Woolhouse, M. E. (2001). Risk factors for human disease emergence. Philosophical transactions of the Royal Society of London. Series B, Biological sciences, 356(1411), 983–989. https://doi.org/10.1098/rstb.2001.0888
132	Coccidioides immitis	246410	Coccidioides immitis	TRUE	Tao Lu, Bo Yao, Chi Zhang, DFVF: database of fungal virulence factors, Database, Volume 2012, 2012, bas032, https://doi.org/10.1093/database/bas032; Taylor, L. H., Latham, S. M., & Woolhouse, M. E. (2001). Risk factors for human disease emergence. Philosophical transactions of the Royal Society of London. Series B, Biological sciences, 356(1411), 983–989. https://doi.org/10.1098/rstb.2001.0888	Smith, J.M. (2006). Fungal Pathogens of Nonhuman Animals. In eLS, (Ed.). https://doi.org/10.1038/npg.els.0004235; Seyedmousavi, S., Bosco, S., de Hoog, S., Ebel, F., Elad, D., Gomes, R. R., Jacobsen, I. D., Jensen, H. E., Martel, A., Mignon, B., Pasmans, F., Piecková, E., Rodrigues, A. M., Singh, K., Vicente, V. A., Wibbelt, G., Wiederhold, N. P., & Guillot, J. (2018). Fungal infections in animals: a patchwork of different situations. Medical mycology, 56(suppl_1), 165–187. https://doi.org/10.1093/mmy/myx104			Conrad L Schoch, Stacy Ciufo, Mikhail Domrachev, Carol L Hotton, Sivakumar Kannan, Rogneda Khovanskaya, Detlef Leipe, Richard Mcveigh, Kathleen O’Neill, Barbara Robbertse, Shobha Sharma, Vladimir Soussov, John P Sullivan, Lu Sun, Seán Turner, Ilene Karsch-Mizrachi, NCBI Taxonomy: a comprehensive update on curation, resources and tools, Database, Volume 2020, 2020, baaa062, https://doi.org/10.1093/database/baaa062; Wardeh, M., Risley, C., McIntyre, M. et al. Database of pathogen-pathogen and related species interactions, and their global distribution. Sci Data 2, 150049 (2015). https://doi.org/10.1038/sdata.2015.49	Wardeh, M., Risley, C., McIntyre, M. et al. Database of pathogen-pathogen and related species interactions, and their global distribution. Sci Data 2, 150049 (2015). https://doi.org/10.1038/sdata.2015.49
133	Curvularia lunata	5503	Curvularia lunata	TRUE	Taylor, L. H., Latham, S. M., & Woolhouse, M. E. (2001). Risk factors for human disease emergence. Philosophical transactions of the Royal Society of London. Series B, Biological sciences, 356(1411), 983–989. https://doi.org/10.1098/rstb.2001.0888				Conrad L Schoch, Stacy Ciufo, Mikhail Domrachev, Carol L Hotton, Sivakumar Kannan, Rogneda Khovanskaya, Detlef Leipe, Richard Mcveigh, Kathleen O’Neill, Barbara Robbertse, Shobha Sharma, Vladimir Soussov, John P Sullivan, Lu Sun, Seán Turner, Ilene Karsch-Mizrachi, NCBI Taxonomy: a comprehensive update on curation, resources and tools, Database, Volume 2020, 2020, baaa062, https://doi.org/10.1093/database/baaa062; Wardeh, M., Risley, C., McIntyre, M. et al. Database of pathogen-pathogen and related species interactions, and their global distribution. Sci Data 2, 150049 (2015). https://doi.org/10.1038/sdata.2015.49	Wardeh, M., Risley, C., McIntyre, M. et al. Database of pathogen-pathogen and related species interactions, and their global distribution. Sci Data 2, 150049 (2015). https://doi.org/10.1038/sdata.2015.49	Wardeh, M., Risley, C., McIntyre, M. et al. Database of pathogen-pathogen and related species interactions, and their global distribution. Sci Data 2, 150049 (2015). https://doi.org/10.1038/sdata.2015.49
134	Fusarium oxysporum	5507	Fusarium oxysporum	TRUE	Taylor, L. H., Latham, S. M., & Woolhouse, M. E. (2001). Risk factors for human disease emergence. Philosophical transactions of the Royal Society of London. Series B, Biological sciences, 356(1411), 983–989. https://doi.org/10.1098/rstb.2001.0888		Tao Lu, Bo Yao, Chi Zhang, DFVF: database of fungal virulence factors, Database, Volume 2012, 2012, bas032, https://doi.org/10.1093/database/bas032; Vacher C, Piou D, Desprez-Loustau ML (2008) Architecture of an Antagonistic Tree/Fungus Network: The Asymmetric Influence of Past Evolutionary History. PLOS ONE 3(3): e1740. https://doi.org/10.1371/journal.pone.0001740; Doehlemann, G., Ökmen, B., Zhu, W., & Sharon, A. (2017). Plant Pathogenic Fungi. Microbiology Spectrum, 5(1). doi: 10.1128/microbiolspec.funk-0023-2016; Jones, D. R., & Baker, R. H. A. (2007). Introductions of non-native plant pathogens into Great Britain, 1970-2004. Plant Pathology, 56(5), 891–910. doi: 10.1111/j.1365-3059.2007.01619.x; Farr, D.F., & Rossman, A.Y. Fungal Databases, U.S. National Fungus Collections, ARS, USDA. Retrieved October 9, 2021, from https://nt.ars-grin.gov/fungaldatabases/	Tao Lu, Bo Yao, Chi Zhang, DFVF: database of fungal virulence factors, Database, Volume 2012, 2012, bas032, https://doi.org/10.1093/database/bas032; Vacher C, Piou D, Desprez-Loustau ML (2008) Architecture of an Antagonistic Tree/Fungus Network: The Asymmetric Influence of Past Evolutionary History. PLOS ONE 3(3): e1740. https://doi.org/10.1371/journal.pone.0001740; Doehlemann, G., Ökmen, B., Zhu, W., & Sharon, A. (2017). Plant Pathogenic Fungi. Microbiology Spectrum, 5(1). doi: 10.1128/microbiolspec.funk-0023-2016Jones, D. R., & Baker, R. H. A. (2007). Introductions of non-native plant pathogens into Great Britain, 1970-2004. Plant Pathology, 56(5), 891–910. doi: 10.1111/j.1365-3059.2007.01619.x; Farr, D.F., & Rossman, A.Y. Fungal Databases, U.S. National Fungus Collections, ARS, USDA. Retrieved October 9, 2021, from https://nt.ars-grin.gov/fungaldatabases/	Conrad L Schoch, Stacy Ciufo, Mikhail Domrachev, Carol L Hotton, Sivakumar Kannan, Rogneda Khovanskaya, Detlef Leipe, Richard Mcveigh, Kathleen O’Neill, Barbara Robbertse, Shobha Sharma, Vladimir Soussov, John P Sullivan, Lu Sun, Seán Turner, Ilene Karsch-Mizrachi, NCBI Taxonomy: a comprehensive update on curation, resources and tools, Database, Volume 2020, 2020, baaa062, https://doi.org/10.1093/database/baaa062; Wardeh, M., Risley, C., McIntyre, M. et al. Database of pathogen-pathogen and related species interactions, and their global distribution. Sci Data 2, 150049 (2015). https://doi.org/10.1038/sdata.2015.49	Wardeh, M., Risley, C., McIntyre, M. et al. Database of pathogen-pathogen and related species interactions, and their global distribution. Sci Data 2, 150049 (2015). https://doi.org/10.1038/sdata.2015.49	Wardeh, M., Risley, C., McIntyre, M. et al. Database of pathogen-pathogen and related species interactions, and their global distribution. Sci Data 2, 150049 (2015). https://doi.org/10.1038/sdata.2015.49
140	Metarhizium anisopliae	5530	Metarhizium anisopliae	TRUE	Carolina Brunner-Mendoza, María del Rocío Reyes-Montes, Soumya Moonjely, Michael J Bidochka & Conchita Toriello (2019) A review on the genus Metarhizium as an entomopathogenic microbial biocontrol agent with emphasis on its use and utility in Mexico, Biocontrol Science and Technology, 29:1, 83-102, DOI: 10.1080/09583157.2018.1531111	Tao Lu, Bo Yao, Chi Zhang, DFVF: database of fungal virulence factors, Database, Volume 2012, 2012, bas032, https://doi.org/10.1093/database/bas032; St Leger RJ, Wang JB. Metarhizium: jack of all trades, master of many. Open Biol. 2020 Dec;10(12):200307. doi: 10.1098/rsob.200307. Epub 2020 Dec 9. PMID: 33292103;			Conrad L Schoch, Stacy Ciufo, Mikhail Domrachev, Carol L Hotton, Sivakumar Kannan, Rogneda Khovanskaya, Detlef Leipe, Richard Mcveigh, Kathleen O’Neill, Barbara Robbertse, Shobha Sharma, Vladimir Soussov, John P Sullivan, Lu Sun, Seán Turner, Ilene Karsch-Mizrachi, NCBI Taxonomy: a comprehensive update on curation, resources and tools, Database, Volume 2020, 2020, baaa062, https://doi.org/10.1093/database/baaa062	Wardeh, M., Risley, C., McIntyre, M. et al. Database of pathogen-pathogen and related species interactions, and their global distribution. Sci Data 2, 150049 (2015). https://doi.org/10.1038/sdata.2015.49	Wardeh, M., Risley, C., McIntyre, M. et al. Database of pathogen-pathogen and related species interactions, and their global distribution. Sci Data 2, 150049 (2015). https://doi.org/10.1038/sdata.2015.49
141	Rhodotorula glutinis		Rhodotorula glutinis	TRUE	Taylor, L. H., Latham, S. M., & Woolhouse, M. E. (2001). Risk factors for human disease emergence. Philosophical transactions of the Royal Society of London. Series B, Biological sciences, 356(1411), 983–989. https://doi.org/10.1098/rstb.2001.0888					Wardeh, M., Risley, C., McIntyre, M. et al. Database of pathogen-pathogen and related species interactions, and their global distribution. Sci Data 2, 150049 (2015). https://doi.org/10.1038/sdata.2015.49	Wardeh, M., Risley, C., McIntyre, M. et al. Database of pathogen-pathogen and related species interactions, and their global distribution. Sci Data 2, 150049 (2015). https://doi.org/10.1038/sdata.2015.49
142	Rhodotorula mucilaginosa	5537	Rhodotorula mucilaginosa	TRUE	Taylor, L. H., Latham, S. M., & Woolhouse, M. E. (2001). Risk factors for human disease emergence. Philosophical transactions of the Royal Society of London. Series B, Biological sciences, 356(1411), 983–989. https://doi.org/10.1098/rstb.2001.0888				Conrad L Schoch, Stacy Ciufo, Mikhail Domrachev, Carol L Hotton, Sivakumar Kannan, Rogneda Khovanskaya, Detlef Leipe, Richard Mcveigh, Kathleen O’Neill, Barbara Robbertse, Shobha Sharma, Vladimir Soussov, John P Sullivan, Lu Sun, Seán Turner, Ilene Karsch-Mizrachi, NCBI Taxonomy: a comprehensive update on curation, resources and tools, Database, Volume 2020, 2020, baaa062, https://doi.org/10.1093/database/baaa062; Wardeh, M., Risley, C., McIntyre, M. et al. Database of pathogen-pathogen and related species interactions, and their global distribution. Sci Data 2, 150049 (2015). https://doi.org/10.1038/sdata.2015.49	Wardeh, M., Risley, C., McIntyre, M. et al. Database of pathogen-pathogen and related species interactions, and their global distribution. Sci Data 2, 150049 (2015). https://doi.org/10.1038/sdata.2015.49	Wardeh, M., Risley, C., McIntyre, M. et al. Database of pathogen-pathogen and related species interactions, and their global distribution. Sci Data 2, 150049 (2015). https://doi.org/10.1038/sdata.2015.49
143	Scytalidium lignicola	5539	Scytalidium lignicola	TRUE	Wardeh, M., Risley, C., McIntyre, M. et al. Database of pathogen-pathogen and related species interactions, and their global distribution. Sci Data 2, 150049 (2015). https://doi.org/10.1038/sdata.2015.49; de Hoog GS, Guarro J, Gené J, Ahmed S, Al-Hatmi AMS, Figueras MJ & Vitale RG (2020) Atlas of Clinical Fungi, 4th edition. Hilversum.			Farr, D.F., & Rossman, A.Y. Fungal Databases, U.S. National Fungus Collections, ARS, USDA. Retrieved October 9, 2021, from https://nt.ars-grin.gov/fungaldatabases/	Wardeh, M., Risley, C., McIntyre, M. et al. Database of pathogen-pathogen and related species interactions, and their global distribution. Sci Data 2, 150049 (2015). https://doi.org/10.1038/sdata.2015.49	Wardeh, M., Risley, C., McIntyre, M. et al. Database of pathogen-pathogen and related species interactions, and their global distribution. Sci Data 2, 150049 (2015). https://doi.org/10.1038/sdata.2015.49	Wardeh, M., Risley, C., McIntyre, M. et al. Database of pathogen-pathogen and related species interactions, and their global distribution. Sci Data 2, 150049 (2015). https://doi.org/10.1038/sdata.2015.49
144	Thermomyces lanuginosus		Thermomyces lanuginosus	TRUE	Taylor, L. H., Latham, S. M., & Woolhouse, M. E. (2001). Risk factors for human disease emergence. Philosophical transactions of the Royal Society of London. Series B, Biological sciences, 356(1411), 983–989. https://doi.org/10.1098/rstb.2001.0888					Wardeh, M., Risley, C., McIntyre, M. et al. Database of pathogen-pathogen and related species interactions, and their global distribution. Sci Data 2, 150049 (2015). https://doi.org/10.1038/sdata.2015.49	Wardeh, M., Risley, C., McIntyre, M. et al. Database of pathogen-pathogen and related species interactions, and their global distribution. Sci Data 2, 150049 (2015). https://doi.org/10.1038/sdata.2015.49
145	Trichoderma harzianum	5544	Trichoderma harzianum	TRUE	de Hoog GS, Guarro J, Gené J, Ahmed S, Al-Hatmi AMS, Figueras MJ & Vitale RG (2020) Atlas of Clinical Fungi, 4th edition. Hilversum.; Conrad L Schoch, Stacy Ciufo, Mikhail Domrachev, Carol L Hotton, Sivakumar Kannan, Rogneda Khovanskaya, Detlef Leipe, Richard Mcveigh, Kathleen O’Neill, Barbara Robbertse, Shobha Sharma, Vladimir Soussov, John P Sullivan, Lu Sun, Seán Turner, Ilene Karsch-Mizrachi, NCBI Taxonomy: a comprehensive update on curation, resources and tools, Database, Volume 2020, 2020, baaa062, https://doi.org/10.1093/database/baaa062				Conrad L Schoch, Stacy Ciufo, Mikhail Domrachev, Carol L Hotton, Sivakumar Kannan, Rogneda Khovanskaya, Detlef Leipe, Richard Mcveigh, Kathleen O’Neill, Barbara Robbertse, Shobha Sharma, Vladimir Soussov, John P Sullivan, Lu Sun, Seán Turner, Ilene Karsch-Mizrachi, NCBI Taxonomy: a comprehensive update on curation, resources and tools, Database, Volume 2020, 2020, baaa062, https://doi.org/10.1093/database/baaa062; Wardeh, M., Risley, C., McIntyre, M. et al. Database of pathogen-pathogen and related species interactions, and their global distribution. Sci Data 2, 150049 (2015). https://doi.org/10.1038/sdata.2015.49	Wardeh, M., Risley, C., McIntyre, M. et al. Database of pathogen-pathogen and related species interactions, and their global distribution. Sci Data 2, 150049 (2015). https://doi.org/10.1038/sdata.2015.49	Wardeh, M., Risley, C., McIntyre, M. et al. Database of pathogen-pathogen and related species interactions, and their global distribution. Sci Data 2, 150049 (2015). https://doi.org/10.1038/sdata.2015.49
146	Trichoderma viride	5547	Trichoderma viride	TRUE	Taylor, L. H., Latham, S. M., & Woolhouse, M. E. (2001). Risk factors for human disease emergence. Philosophical transactions of the Royal Society of London. Series B, Biological sciences, 356(1411), 983–989. https://doi.org/10.1098/rstb.2001.0888				Conrad L Schoch, Stacy Ciufo, Mikhail Domrachev, Carol L Hotton, Sivakumar Kannan, Rogneda Khovanskaya, Detlef Leipe, Richard Mcveigh, Kathleen O’Neill, Barbara Robbertse, Shobha Sharma, Vladimir Soussov, John P Sullivan, Lu Sun, Seán Turner, Ilene Karsch-Mizrachi, NCBI Taxonomy: a comprehensive update on curation, resources and tools, Database, Volume 2020, 2020, baaa062, https://doi.org/10.1093/database/baaa062	Wardeh, M., Risley, C., McIntyre, M. et al. Database of pathogen-pathogen and related species interactions, and their global distribution. Sci Data 2, 150049 (2015). https://doi.org/10.1038/sdata.2015.49	Wardeh, M., Risley, C., McIntyre, M. et al. Database of pathogen-pathogen and related species interactions, and their global distribution. Sci Data 2, 150049 (2015). https://doi.org/10.1038/sdata.2015.49
147	Trichoderma longibrachiatum	5548	Trichoderma longibrachiatum	TRUE	de Hoog GS, Guarro J, Gené J, Ahmed S, Al-Hatmi AMS, Figueras MJ & Vitale RG (2020) Atlas of Clinical Fungi, 4th edition. Hilversum.; Conrad L Schoch, Stacy Ciufo, Mikhail Domrachev, Carol L Hotton, Sivakumar Kannan, Rogneda Khovanskaya, Detlef Leipe, Richard Mcveigh, Kathleen O’Neill, Barbara Robbertse, Shobha Sharma, Vladimir Soussov, John P Sullivan, Lu Sun, Seán Turner, Ilene Karsch-Mizrachi, NCBI Taxonomy: a comprehensive update on curation, resources and tools, Database, Volume 2020, 2020, baaa062, https://doi.org/10.1093/database/baaa062				Conrad L Schoch, Stacy Ciufo, Mikhail Domrachev, Carol L Hotton, Sivakumar Kannan, Rogneda Khovanskaya, Detlef Leipe, Richard Mcveigh, Kathleen O’Neill, Barbara Robbertse, Shobha Sharma, Vladimir Soussov, John P Sullivan, Lu Sun, Seán Turner, Ilene Karsch-Mizrachi, NCBI Taxonomy: a comprehensive update on curation, resources and tools, Database, Volume 2020, 2020, baaa062, https://doi.org/10.1093/database/baaa062; Wardeh, M., Risley, C., McIntyre, M. et al. Database of pathogen-pathogen and related species interactions, and their global distribution. Sci Data 2, 150049 (2015). https://doi.org/10.1038/sdata.2015.49	Wardeh, M., Risley, C., McIntyre, M. et al. Database of pathogen-pathogen and related species interactions, and their global distribution. Sci Data 2, 150049 (2015). https://doi.org/10.1038/sdata.2015.49	Wardeh, M., Risley, C., McIntyre, M. et al. Database of pathogen-pathogen and related species interactions, and their global distribution. Sci Data 2, 150049 (2015). https://doi.org/10.1038/sdata.2015.49
148	Trichophyton rubrum	5551	Trichophyton rubrum	TRUE	Tao Lu, Bo Yao, Chi Zhang, DFVF: database of fungal virulence factors, Database, Volume 2012, 2012, bas032, https://doi.org/10.1093/database/bas032; Taylor, L. H., Latham, S. M., & Woolhouse, M. E. (2001). Risk factors for human disease emergence. Philosophical transactions of the Royal Society of London. Series B, Biological sciences, 356(1411), 983–989. https://doi.org/10.1098/rstb.2001.0888	Smith, J.M. (2006). Fungal Pathogens of Nonhuman Animals. In eLS, (Ed.). https://doi.org/10.1038/npg.els.0004235			Conrad L Schoch, Stacy Ciufo, Mikhail Domrachev, Carol L Hotton, Sivakumar Kannan, Rogneda Khovanskaya, Detlef Leipe, Richard Mcveigh, Kathleen O’Neill, Barbara Robbertse, Shobha Sharma, Vladimir Soussov, John P Sullivan, Lu Sun, Seán Turner, Ilene Karsch-Mizrachi, NCBI Taxonomy: a comprehensive update on curation, resources and tools, Database, Volume 2020, 2020, baaa062, https://doi.org/10.1093/database/baaa062; Wardeh, M., Risley, C., McIntyre, M. et al. Database of pathogen-pathogen and related species interactions, and their global distribution. Sci Data 2, 150049 (2015). https://doi.org/10.1038/sdata.2015.49	Wardeh, M., Risley, C., McIntyre, M. et al. Database of pathogen-pathogen and related species interactions, and their global distribution. Sci Data 2, 150049 (2015). https://doi.org/10.1038/sdata.2015.49
149	Cutaneotrichosporon cutaneum	5554	Cutaneotrichosporon cutaneum	TRUE	Taylor, L. H., Latham, S. M., & Woolhouse, M. E. (2001). Risk factors for human disease emergence. Philosophical transactions of the Royal Society of London. Series B, Biological sciences, 356(1411), 983–989. https://doi.org/10.1098/rstb.2001.0888; Colombo AL, Padovan AC, Chaves GM. Current knowledge of Trichosporon spp. and Trichosporonosis. Clin Microbiol Rev. 2011 Oct;24(4):682-700. doi: 10.1128/CMR.00003-11.				Conrad L Schoch, Stacy Ciufo, Mikhail Domrachev, Carol L Hotton, Sivakumar Kannan, Rogneda Khovanskaya, Detlef Leipe, Richard Mcveigh, Kathleen O’Neill, Barbara Robbertse, Shobha Sharma, Vladimir Soussov, John P Sullivan, Lu Sun, Seán Turner, Ilene Karsch-Mizrachi, NCBI Taxonomy: a comprehensive update on curation, resources and tools, Database, Volume 2020, 2020, baaa062, https://doi.org/10.1093/database/baaa062; Wardeh, M., Risley, C., McIntyre, M. et al. Database of pathogen-pathogen and related species interactions, and their global distribution. Sci Data 2, 150049 (2015). https://doi.org/10.1038/sdata.2015.49	Wardeh, M., Risley, C., McIntyre, M. et al. Database of pathogen-pathogen and related species interactions, and their global distribution. Sci Data 2, 150049 (2015). https://doi.org/10.1038/sdata.2015.49	Wardeh, M., Risley, C., McIntyre, M. et al. Database of pathogen-pathogen and related species interactions, and their global distribution. Sci Data 2, 150049 (2015). https://doi.org/10.1038/sdata.2015.49
151	Aureobasidium pullulans	5580	Aureobasidium pullulans	TRUE	Taylor, L. H., Latham, S. M., & Woolhouse, M. E. (2001). Risk factors for human disease emergence. Philosophical transactions of the Royal Society of London. Series B, Biological sciences, 356(1411), 983–989. https://doi.org/10.1098/rstb.2001.0888	Wardeh, M., Risley, C., McIntyre, M. et al. Database of pathogen-pathogen and related species interactions, and their global distribution. Sci Data 2, 150049 (2015). https://doi.org/10.1038/sdata.2015.49; de Hoog GS, Guarro J, Gené J, Ahmed S, Al-Hatmi AMS, Figueras MJ & Vitale RG (2020) Atlas of Clinical Fungi, 4th edition. Hilversum.			Conrad L Schoch, Stacy Ciufo, Mikhail Domrachev, Carol L Hotton, Sivakumar Kannan, Rogneda Khovanskaya, Detlef Leipe, Richard Mcveigh, Kathleen O’Neill, Barbara Robbertse, Shobha Sharma, Vladimir Soussov, John P Sullivan, Lu Sun, Seán Turner, Ilene Karsch-Mizrachi, NCBI Taxonomy: a comprehensive update on curation, resources and tools, Database, Volume 2020, 2020, baaa062, https://doi.org/10.1093/database/baaa062; Wardeh, M., Risley, C., McIntyre, M. et al. Database of pathogen-pathogen and related species interactions, and their global distribution. Sci Data 2, 150049 (2015). https://doi.org/10.1038/sdata.2015.49	Wardeh, M., Risley, C., McIntyre, M. et al. Database of pathogen-pathogen and related species interactions, and their global distribution. Sci Data 2, 150049 (2015). https://doi.org/10.1038/sdata.2015.49	Wardeh, M., Risley, C., McIntyre, M. et al. Database of pathogen-pathogen and related species interactions, and their global distribution. Sci Data 2, 150049 (2015). https://doi.org/10.1038/sdata.2015.49
152	Scedosporium boydii	5597	Scedosporium boydii	TRUE	Taylor, L. H., Latham, S. M., & Woolhouse, M. E. (2001). Risk factors for human disease emergence. Philosophical transactions of the Royal Society of London. Series B, Biological sciences, 356(1411), 983–989. https://doi.org/10.1098/rstb.2001.0888				Conrad L Schoch, Stacy Ciufo, Mikhail Domrachev, Carol L Hotton, Sivakumar Kannan, Rogneda Khovanskaya, Detlef Leipe, Richard Mcveigh, Kathleen O’Neill, Barbara Robbertse, Shobha Sharma, Vladimir Soussov, John P Sullivan, Lu Sun, Seán Turner, Ilene Karsch-Mizrachi, NCBI Taxonomy: a comprehensive update on curation, resources and tools, Database, Volume 2020, 2020, baaa062, https://doi.org/10.1093/database/baaa062; Farr, D.F., & Rossman, A.Y. Fungal Databases, U.S. National Fungus Collections, ARS, USDA. Retrieved October 9, 2021, from https://nt.ars-grin.gov/fungaldatabases/; Wardeh, M., Risley, C., McIntyre, M. et al. Database of pathogen-pathogen and related species interactions, and their global distribution. Sci Data 2, 150049 (2015). https://doi.org/10.1038/sdata.2015.49	Wardeh, M., Risley, C., McIntyre, M. et al. Database of pathogen-pathogen and related species interactions, and their global distribution. Sci Data 2, 150049 (2015). https://doi.org/10.1038/sdata.2015.49	Wardeh, M., Risley, C., McIntyre, M. et al. Database of pathogen-pathogen and related species interactions, and their global distribution. Sci Data 2, 150049 (2015). https://doi.org/10.1038/sdata.2015.49
153	Alternaria alternata	5599	Alternaria alternata	TRUE	Taylor, L. H., Latham, S. M., & Woolhouse, M. E. (2001). Risk factors for human disease emergence. Philosophical transactions of the Royal Society of London. Series B, Biological sciences, 356(1411), 983–989. https://doi.org/10.1098/rstb.2001.0888	Smith, J.M. (2006). Fungal Pathogens of Nonhuman Animals. In eLS, (Ed.). https://doi.org/10.1038/npg.els.0004235	Tao Lu, Bo Yao, Chi Zhang, DFVF: database of fungal virulence factors, Database, Volume 2012, 2012, bas032, https://doi.org/10.1093/database/bas032; Doehlemann, G., Ökmen, B., Zhu, W., & Sharon, A. (2017). Plant Pathogenic Fungi. Microbiology Spectrum, 5(1). doi: 10.1128/microbiolspec.funk-0023-2016; Kim, S. W., Jung, J. H., Lamsal, K., Kim, Y. S., Min, J. S., & Lee, Y. S. (2012). Antifungal effects of silver nanoparticles (AgNPs) against various plant pathogenic fungi. Mycobiology, 40(1), 53-58. https://doi.org/10.5941/MYCO.2012.40.1.053	Tao Lu, Bo Yao, Chi Zhang, DFVF: database of fungal virulence factors, Database, Volume 2012, 2012, bas032, https://doi.org/10.1093/database/bas032; Doehlemann, G., Ökmen, B., Zhu, W., & Sharon, A. (2017). Plant Pathogenic Fungi. Microbiology Spectrum, 5(1). doi: 10.1128/microbiolspec.funk-0023-2016Kim, S. W., Jung, J. H., Lamsal, K., Kim, Y. S., Min, J. S., & Lee, Y. S. (2012). Antifungal effects of silver nanoparticles (AgNPs) against various plant pathogenic fungi. Mycobiology, 40(1), 53-58. https://doi.org/10.5941/MYCO.2012.40.1.053	Conrad L Schoch, Stacy Ciufo, Mikhail Domrachev, Carol L Hotton, Sivakumar Kannan, Rogneda Khovanskaya, Detlef Leipe, Richard Mcveigh, Kathleen O’Neill, Barbara Robbertse, Shobha Sharma, Vladimir Soussov, John P Sullivan, Lu Sun, Seán Turner, Ilene Karsch-Mizrachi, NCBI Taxonomy: a comprehensive update on curation, resources and tools, Database, Volume 2020, 2020, baaa062, https://doi.org/10.1093/database/baaa062; Wardeh, M., Risley, C., McIntyre, M. et al. Database of pathogen-pathogen and related species interactions, and their global distribution. Sci Data 2, 150049 (2015). https://doi.org/10.1038/sdata.2015.49	Wardeh, M., Risley, C., McIntyre, M. et al. Database of pathogen-pathogen and related species interactions, and their global distribution. Sci Data 2, 150049 (2015). https://doi.org/10.1038/sdata.2015.49	Wardeh, M., Risley, C., McIntyre, M. et al. Database of pathogen-pathogen and related species interactions, and their global distribution. Sci Data 2, 150049 (2015). https://doi.org/10.1038/sdata.2015.49
154	Phialophora americana	5601	Phialophora americana	TRUE	Teixeira, M. M., Moreno, L. F., Stielow, B. J., Muszewska, A., Hainaut, M., Gonzaga, L., Abouelleil, A., Patané, J. S., Priest, M., Souza, R., Young, S., Ferreira, K. S., Zeng, Q., da Cunha, M. M., Gladki, A., Barker, B., Vicente, V. A., de Souza, E. M., Almeida, S., Henrissat, B., … de Hoog, G. S. (2017). Exploring the genomic diversity of black yeasts and relatives (Chaetothyriales, Ascomycota). Studies in mycology, 86, 1–28. https://doi.org/10.1016/j.simyco.2017.01.001				Conrad L Schoch, Stacy Ciufo, Mikhail Domrachev, Carol L Hotton, Sivakumar Kannan, Rogneda Khovanskaya, Detlef Leipe, Richard Mcveigh, Kathleen O’Neill, Barbara Robbertse, Shobha Sharma, Vladimir Soussov, John P Sullivan, Lu Sun, Seán Turner, Ilene Karsch-Mizrachi, NCBI Taxonomy: a comprehensive update on curation, resources and tools, Database, Volume 2020, 2020, baaa062, https://doi.org/10.1093/database/baaa062; Wardeh, M., Risley, C., McIntyre, M. et al. Database of pathogen-pathogen and related species interactions, and their global distribution. Sci Data 2, 150049 (2015). https://doi.org/10.1038/sdata.2015.49	Wardeh, M., Risley, C., McIntyre, M. et al. Database of pathogen-pathogen and related species interactions, and their global distribution. Sci Data 2, 150049 (2015). https://doi.org/10.1038/sdata.2015.49
159	Exophiala dermatitidis	5970	Exophiala dermatitidis	TRUE	Tao Lu, Bo Yao, Chi Zhang, DFVF: database of fungal virulence factors, Database, Volume 2012, 2012, bas032, https://doi.org/10.1093/database/bas032; Taylor, L. H., Latham, S. M., & Woolhouse, M. E. (2001). Risk factors for human disease emergence. Philosophical transactions of the Royal Society of London. Series B, Biological sciences, 356(1411), 983–989. https://doi.org/10.1098/rstb.2001.0888				Conrad L Schoch, Stacy Ciufo, Mikhail Domrachev, Carol L Hotton, Sivakumar Kannan, Rogneda Khovanskaya, Detlef Leipe, Richard Mcveigh, Kathleen O’Neill, Barbara Robbertse, Shobha Sharma, Vladimir Soussov, John P Sullivan, Lu Sun, Seán Turner, Ilene Karsch-Mizrachi, NCBI Taxonomy: a comprehensive update on curation, resources and tools, Database, Volume 2020, 2020, baaa062, https://doi.org/10.1093/database/baaa062; Wardeh, M., Risley, C., McIntyre, M. et al. Database of pathogen-pathogen and related species interactions, and their global distribution. Sci Data 2, 150049 (2015). https://doi.org/10.1038/sdata.2015.49	Wardeh, M., Risley, C., McIntyre, M. et al. Database of pathogen-pathogen and related species interactions, and their global distribution. Sci Data 2, 150049 (2015). https://doi.org/10.1038/sdata.2015.49	Wardeh, M., Risley, C., McIntyre, M. et al. Database of pathogen-pathogen and related species interactions, and their global distribution. Sci Data 2, 150049 (2015). https://doi.org/10.1038/sdata.2015.49
160	Encephalitozoon cuniculi		Encephalitozoon cuniculi	TRUE	Caspar Franzen, Andreas Müller, Microsporidiosis: human diseases and diagnosis, Microbes and Infection, Volume 3, Issue 5, 2001, Pages 389-400, ISSN 1286-4579, https://doi.org/10.1016/S1286-4579(01)01395-8.	Caspar Franzen, Andreas Müller, Microsporidiosis: human diseases and diagnosis, Microbes and Infection, Volume 3, Issue 5, 2001, Pages 389-400, ISSN 1286-4579, https://doi.org/10.1016/S1286-4579(01)01395-8.			Wardeh, M., Risley, C., McIntyre, M. et al. Database of pathogen-pathogen and related species interactions, and their global distribution. Sci Data 2, 150049 (2015). https://doi.org/10.1038/sdata.2015.49	Wardeh, M., Risley, C., McIntyre, M. et al. Database of pathogen-pathogen and related species interactions, and their global distribution. Sci Data 2, 150049 (2015). https://doi.org/10.1038/sdata.2015.49
165	Syncephalastrum racemosum	13706	Syncephalastrum racemosum	TRUE	de Hoog GS, Guarro J, Gené J, Ahmed S, Al-Hatmi AMS, Figueras MJ & Vitale RG (2020) Atlas of Clinical Fungi, 4th edition. Hilversum.; Conrad L Schoch, Stacy Ciufo, Mikhail Domrachev, Carol L Hotton, Sivakumar Kannan, Rogneda Khovanskaya, Detlef Leipe, Richard Mcveigh, Kathleen O’Neill, Barbara Robbertse, Shobha Sharma, Vladimir Soussov, John P Sullivan, Lu Sun, Seán Turner, Ilene Karsch-Mizrachi, NCBI Taxonomy: a comprehensive update on curation, resources and tools, Database, Volume 2020, 2020, baaa062, https://doi.org/10.1093/database/baaa062	de Hoog GS, Guarro J, Gené J, Ahmed S, Al-Hatmi AMS, Figueras MJ & Vitale RG (2020) Atlas of Clinical Fungi, 4th edition. Hilversum.			Conrad L Schoch, Stacy Ciufo, Mikhail Domrachev, Carol L Hotton, Sivakumar Kannan, Rogneda Khovanskaya, Detlef Leipe, Richard Mcveigh, Kathleen O’Neill, Barbara Robbertse, Shobha Sharma, Vladimir Soussov, John P Sullivan, Lu Sun, Seán Turner, Ilene Karsch-Mizrachi, NCBI Taxonomy: a comprehensive update on curation, resources and tools, Database, Volume 2020, 2020, baaa062, https://doi.org/10.1093/database/baaa062; Wardeh, M., Risley, C., McIntyre, M. et al. Database of pathogen-pathogen and related species interactions, and their global distribution. Sci Data 2, 150049 (2015). https://doi.org/10.1038/sdata.2015.49	Wardeh, M., Risley, C., McIntyre, M. et al. Database of pathogen-pathogen and related species interactions, and their global distribution. Sci Data 2, 150049 (2015). https://doi.org/10.1038/sdata.2015.49	Wardeh, M., Risley, C., McIntyre, M. et al. Database of pathogen-pathogen and related species interactions, and their global distribution. Sci Data 2, 150049 (2015). https://doi.org/10.1038/sdata.2015.49
167	Saccharomyces paradoxus	27291	Saccharomyces paradoxus	TRUE	Tao Lu, Bo Yao, Chi Zhang, DFVF: database of fungal virulence factors, Database, Volume 2012, 2012, bas032, https://doi.org/10.1093/database/bas032					Wardeh, M., Risley, C., McIntyre, M. et al. Database of pathogen-pathogen and related species interactions, and their global distribution. Sci Data 2, 150049 (2015). https://doi.org/10.1038/sdata.2015.49	Wardeh, M., Risley, C., McIntyre, M. et al. Database of pathogen-pathogen and related species interactions, and their global distribution. Sci Data 2, 150049 (2015). https://doi.org/10.1038/sdata.2015.49
168	Saccharomyces pastorianus	27292	Saccharomyces pastorianus	TRUE	Tao Lu, Bo Yao, Chi Zhang, DFVF: database of fungal virulence factors, Database, Volume 2012, 2012, bas032, https://doi.org/10.1093/database/bas032
178	Metschnikowia pulcherrima	27326	Metschnikowia pulcherrima	TRUE	de Hoog GS, Guarro J, Gené J, Ahmed S, Al-Hatmi AMS, Figueras MJ & Vitale RG (2020) Atlas of Clinical Fungi, 4th edition. Hilversum.; Conrad L Schoch, Stacy Ciufo, Mikhail Domrachev, Carol L Hotton, Sivakumar Kannan, Rogneda Khovanskaya, Detlef Leipe, Richard Mcveigh, Kathleen O’Neill, Barbara Robbertse, Shobha Sharma, Vladimir Soussov, John P Sullivan, Lu Sun, Seán Turner, Ilene Karsch-Mizrachi, NCBI Taxonomy: a comprehensive update on curation, resources and tools, Database, Volume 2020, 2020, baaa062, https://doi.org/10.1093/database/baaa062				Conrad L Schoch, Stacy Ciufo, Mikhail Domrachev, Carol L Hotton, Sivakumar Kannan, Rogneda Khovanskaya, Detlef Leipe, Richard Mcveigh, Kathleen O’Neill, Barbara Robbertse, Shobha Sharma, Vladimir Soussov, John P Sullivan, Lu Sun, Seán Turner, Ilene Karsch-Mizrachi, NCBI Taxonomy: a comprehensive update on curation, resources and tools, Database, Volume 2020, 2020, baaa062, https://doi.org/10.1093/database/baaa062; Wardeh, M., Risley, C., McIntyre, M. et al. Database of pathogen-pathogen and related species interactions, and their global distribution. Sci Data 2, 150049 (2015). https://doi.org/10.1038/sdata.2015.49	Wardeh, M., Risley, C., McIntyre, M. et al. Database of pathogen-pathogen and related species interactions, and their global distribution. Sci Data 2, 150049 (2015). https://doi.org/10.1038/sdata.2015.49	Wardeh, M., Risley, C., McIntyre, M. et al. Database of pathogen-pathogen and related species interactions, and their global distribution. Sci Data 2, 150049 (2015). https://doi.org/10.1038/sdata.2015.49
182	Penicillium expansum		Penicillium expansum	TRUE	Taylor, L. H., Latham, S. M., & Woolhouse, M. E. (2001). Risk factors for human disease emergence. Philosophical transactions of the Royal Society of London. Series B, Biological sciences, 356(1411), 983–989. https://doi.org/10.1098/rstb.2001.0888					Wardeh, M., Risley, C., McIntyre, M. et al. Database of pathogen-pathogen and related species interactions, and their global distribution. Sci Data 2, 150049 (2015). https://doi.org/10.1038/sdata.2015.49	Wardeh, M., Risley, C., McIntyre, M. et al. Database of pathogen-pathogen and related species interactions, and their global distribution. Sci Data 2, 150049 (2015). https://doi.org/10.1038/sdata.2015.49
194	Colletotrichum coccodes	27358	Colletotrichum coccodes	TRUE	Taylor, L. H., Latham, S. M., & Woolhouse, M. E. (2001). Risk factors for human disease emergence. Philosophical transactions of the Royal Society of London. Series B, Biological sciences, 356(1411), 983–989. https://doi.org/10.1098/rstb.2001.0888		Doehlemann, G., Ökmen, B., Zhu, W., & Sharon, A. (2017). Plant Pathogenic Fungi. Microbiology Spectrum, 5(1). doi: 10.1128/microbiolspec.funk-0023-2016	Doehlemann, G., Ökmen, B., Zhu, W., & Sharon, A. (2017). Plant Pathogenic Fungi. Microbiology Spectrum, 5(1). doi: 10.1128/microbiolspec.funk-0023-2016	Conrad L Schoch, Stacy Ciufo, Mikhail Domrachev, Carol L Hotton, Sivakumar Kannan, Rogneda Khovanskaya, Detlef Leipe, Richard Mcveigh, Kathleen O’Neill, Barbara Robbertse, Shobha Sharma, Vladimir Soussov, John P Sullivan, Lu Sun, Seán Turner, Ilene Karsch-Mizrachi, NCBI Taxonomy: a comprehensive update on curation, resources and tools, Database, Volume 2020, 2020, baaa062, https://doi.org/10.1093/database/baaa062		Wardeh, M., Risley, C., McIntyre, M. et al. Database of pathogen-pathogen and related species interactions, and their global distribution. Sci Data 2, 150049 (2015). https://doi.org/10.1038/sdata.2015.49
195	Encephalitozoon hellem		Encephalitozoon hellem	TRUE	Caspar Franzen, Andreas Müller, Microsporidiosis: human diseases and diagnosis, Microbes and Infection, Volume 3, Issue 5, 2001, Pages 389-400, ISSN 1286-4579, https://doi.org/10.1016/S1286-4579(01)01395-8.	Han B, Weiss LM. Microsporidia: Obligate Intracellular Pathogens Within the Fungal Kingdom. Microbiol Spectr. 2017 Apr;5(2):10.1128/microbiolspec.FUNK-0018-2016. doi: 10.1128/microbiolspec.FUNK-0018-2016.			Wardeh, M., Risley, C., McIntyre, M. et al. Database of pathogen-pathogen and related species interactions, and their global distribution. Sci Data 2, 150049 (2015). https://doi.org/10.1038/sdata.2015.49	Wardeh, M., Risley, C., McIntyre, M. et al. Database of pathogen-pathogen and related species interactions, and their global distribution. Sci Data 2, 150049 (2015). https://doi.org/10.1038/sdata.2015.49
199	Talaromyces stipitatus	441959	Talaromyces stipitatus	TRUE	Tao Lu, Bo Yao, Chi Zhang, DFVF: database of fungal virulence factors, Database, Volume 2012, 2012, bas032, https://doi.org/10.1093/database/bas032					Wardeh, M., Risley, C., McIntyre, M. et al. Database of pathogen-pathogen and related species interactions, and their global distribution. Sci Data 2, 150049 (2015). https://doi.org/10.1038/sdata.2015.49	Wardeh, M., Risley, C., McIntyre, M. et al. Database of pathogen-pathogen and related species interactions, and their global distribution. Sci Data 2, 150049 (2015). https://doi.org/10.1038/sdata.2015.49
216	Trichoderma virens	29875	Hypocrea virens	TRUE	Tao Lu, Bo Yao, Chi Zhang, DFVF: database of fungal virulence factors, Database, Volume 2012, 2012, bas032, https://doi.org/10.1093/database/bas032					Wardeh, M., Risley, C., McIntyre, M. et al. Database of pathogen-pathogen and related species interactions, and their global distribution. Sci Data 2, 150049 (2015). https://doi.org/10.1038/sdata.2015.49	Wardeh, M., Risley, C., McIntyre, M. et al. Database of pathogen-pathogen and related species interactions, and their global distribution. Sci Data 2, 150049 (2015). https://doi.org/10.1038/sdata.2015.49
225	Sporothrix schenckii	29908	Sporothrix schenckii	TRUE	Taylor, L. H., Latham, S. M., & Woolhouse, M. E. (2001). Risk factors for human disease emergence. Philosophical transactions of the Royal Society of London. Series B, Biological sciences, 356(1411), 983–989. https://doi.org/10.1098/rstb.2001.0888; Seyedmousavi, S., Bosco, S., de Hoog, S., Ebel, F., Elad, D., Gomes, R. R., Jacobsen, I. D., Jensen, H. E., Martel, A., Mignon, B., Pasmans, F., Piecková, E., Rodrigues, A. M., Singh, K., Vicente, V. A., Wibbelt, G., Wiederhold, N. P., & Guillot, J. (2018). Fungal infections in animals: a patchwork of different situations. Medical mycology, 56(suppl_1), 165–187. https://doi.org/10.1093/mmy/myx104		Tao Lu, Bo Yao, Chi Zhang, DFVF: database of fungal virulence factors, Database, Volume 2012, 2012, bas032, https://doi.org/10.1093/database/bas032	Tao Lu, Bo Yao, Chi Zhang, DFVF: database of fungal virulence factors, Database, Volume 2012, 2012, bas032, https://doi.org/10.1093/database/bas032	Conrad L Schoch, Stacy Ciufo, Mikhail Domrachev, Carol L Hotton, Sivakumar Kannan, Rogneda Khovanskaya, Detlef Leipe, Richard Mcveigh, Kathleen O’Neill, Barbara Robbertse, Shobha Sharma, Vladimir Soussov, John P Sullivan, Lu Sun, Seán Turner, Ilene Karsch-Mizrachi, NCBI Taxonomy: a comprehensive update on curation, resources and tools, Database, Volume 2020, 2020, baaa062, https://doi.org/10.1093/database/baaa062; Farr, D.F., & Rossman, A.Y. Fungal Databases, U.S. National Fungus Collections, ARS, USDA. Retrieved October 9, 2021, from https://nt.ars-grin.gov/fungaldatabases/; Wardeh, M., Risley, C., McIntyre, M. et al. Database of pathogen-pathogen and related species interactions, and their global distribution. Sci Data 2, 150049 (2015). https://doi.org/10.1038/sdata.2015.49	Wardeh, M., Risley, C., McIntyre, M. et al. Database of pathogen-pathogen and related species interactions, and their global distribution. Sci Data 2, 150049 (2015). https://doi.org/10.1038/sdata.2015.49	Wardeh, M., Risley, C., McIntyre, M. et al. Database of pathogen-pathogen and related species interactions, and their global distribution. Sci Data 2, 150049 (2015). https://doi.org/10.1038/sdata.2015.49
228	Cladosporium cladosporioides	29917	Cladosporium cladosporioides	TRUE	Taylor, L. H., Latham, S. M., & Woolhouse, M. E. (2001). Risk factors for human disease emergence. Philosophical transactions of the Royal Society of London. Series B, Biological sciences, 356(1411), 983–989. https://doi.org/10.1098/rstb.2001.0888				Conrad L Schoch, Stacy Ciufo, Mikhail Domrachev, Carol L Hotton, Sivakumar Kannan, Rogneda Khovanskaya, Detlef Leipe, Richard Mcveigh, Kathleen O’Neill, Barbara Robbertse, Shobha Sharma, Vladimir Soussov, John P Sullivan, Lu Sun, Seán Turner, Ilene Karsch-Mizrachi, NCBI Taxonomy: a comprehensive update on curation, resources and tools, Database, Volume 2020, 2020, baaa062, https://doi.org/10.1093/database/baaa062; Farr, D.F., & Rossman, A.Y. Fungal Databases, U.S. National Fungus Collections, ARS, USDA. Retrieved October 9, 2021, from https://nt.ars-grin.gov/fungaldatabases/; Wardeh, M., Risley, C., McIntyre, M. et al. Database of pathogen-pathogen and related species interactions, and their global distribution. Sci Data 2, 150049 (2015). https://doi.org/10.1038/sdata.2015.49	Wardeh, M., Risley, C., McIntyre, M. et al. Database of pathogen-pathogen and related species interactions, and their global distribution. Sci Data 2, 150049 (2015). https://doi.org/10.1038/sdata.2015.49	Wardeh, M., Risley, C., McIntyre, M. et al. Database of pathogen-pathogen and related species interactions, and their global distribution. Sci Data 2, 150049 (2015). https://doi.org/10.1038/sdata.2015.49
230	Enterocytozoon bieneusi		Enterocytozoon bieneusi	TRUE	Caspar Franzen, Andreas Müller, Microsporidiosis: human diseases and diagnosis, Microbes and Infection, Volume 3, Issue 5, 2001, Pages 389-400, ISSN 1286-4579, https://doi.org/10.1016/S1286-4579(01)01395-8.	Caspar Franzen, Andreas Müller, Microsporidiosis: human diseases and diagnosis, Microbes and Infection, Volume 3, Issue 5, 2001, Pages 389-400, ISSN 1286-4579, https://doi.org/10.1016/S1286-4579(01)01395-8.			Wardeh, M., Risley, C., McIntyre, M. et al. Database of pathogen-pathogen and related species interactions, and their global distribution. Sci Data 2, 150049 (2015). https://doi.org/10.1038/sdata.2015.49	Wardeh, M., Risley, C., McIntyre, M. et al. Database of pathogen-pathogen and related species interactions, and their global distribution. Sci Data 2, 150049 (2015). https://doi.org/10.1038/sdata.2015.49
231	Colletotrichum graminicola	645133	Colletotrichum graminicola	TRUE	de Hoog GS, Guarro J, Gené J, Ahmed S, Al-Hatmi AMS, Figueras MJ & Vitale RG (2020) Atlas of Clinical Fungi, 4th edition. Hilversum.		Tao Lu, Bo Yao, Chi Zhang, DFVF: database of fungal virulence factors, Database, Volume 2012, 2012, bas032, https://doi.org/10.1093/database/bas032; Doehlemann, G., Ökmen, B., Zhu, W., & Sharon, A. (2017). Plant Pathogenic Fungi. Microbiology Spectrum, 5(1). doi: 10.1128/microbiolspec.funk-0023-2016	Tao Lu, Bo Yao, Chi Zhang, DFVF: database of fungal virulence factors, Database, Volume 2012, 2012, bas032, https://doi.org/10.1093/database/bas032; Doehlemann, G., Ökmen, B., Zhu, W., & Sharon, A. (2017). Plant Pathogenic Fungi. Microbiology Spectrum, 5(1). doi: 10.1128/microbiolspec.funk-0023-2016			Wardeh, M., Risley, C., McIntyre, M. et al. Database of pathogen-pathogen and related species interactions, and their global distribution. Sci Data 2, 150049 (2015). https://doi.org/10.1038/sdata.2015.49
235	Aspergillus terreus	33178	Aspergillus terreus	TRUE	Taylor, L. H., Latham, S. M., & Woolhouse, M. E. (2001). Risk factors for human disease emergence. Philosophical transactions of the Royal Society of London. Series B, Biological sciences, 356(1411), 983–989. https://doi.org/10.1098/rstb.2001.0888; Paulussen, C., Hallsworth, J. E., Álvarez-Pérez, S., Nierman, W. C., Hamill, P. G., Blain, D., Rediers, H., & Lievens, B. (2017). Ecology of aspergillosis: insights into the pathogenic potency of Aspergillus fumigatus and some other Aspergillus species. Microbial biotechnology, 10(2), 296–322. https://doi.org/10.1111/1751-7915.12367	Smith, J.M. (2006). Fungal Pathogens of Nonhuman Animals. In eLS, (Ed.). https://doi.org/10.1038/npg.els.0004235; Seyedmousavi, S., Bosco, S., de Hoog, S., Ebel, F., Elad, D., Gomes, R. R., Jacobsen, I. D., Jensen, H. E., Martel, A., Mignon, B., Pasmans, F., Piecková, E., Rodrigues, A. M., Singh, K., Vicente, V. A., Wibbelt, G., Wiederhold, N. P., & Guillot, J. (2018). Fungal infections in animals: a patchwork of different situations. Medical mycology, 56(suppl_1), 165–187. https://doi.org/10.1093/mmy/myx104; Seyedmousavi S, Guillot J, Arné P, de Hoog GS, Mouton JW, Melchers WJ, Verweij PE. Aspergillus and aspergilloses in wild and domestic animals: a global health concern with parallels to human disease. Med Mycol. 2015 Nov;53(8):765-97. doi: 10.1093/mmy/myv067.			Conrad L Schoch, Stacy Ciufo, Mikhail Domrachev, Carol L Hotton, Sivakumar Kannan, Rogneda Khovanskaya, Detlef Leipe, Richard Mcveigh, Kathleen O’Neill, Barbara Robbertse, Shobha Sharma, Vladimir Soussov, John P Sullivan, Lu Sun, Seán Turner, Ilene Karsch-Mizrachi, NCBI Taxonomy: a comprehensive update on curation, resources and tools, Database, Volume 2020, 2020, baaa062, https://doi.org/10.1093/database/baaa062; Wardeh, M., Risley, C., McIntyre, M. et al. Database of pathogen-pathogen and related species interactions, and their global distribution. Sci Data 2, 150049 (2015). https://doi.org/10.1038/sdata.2015.49	Wardeh, M., Risley, C., McIntyre, M. et al. Database of pathogen-pathogen and related species interactions, and their global distribution. Sci Data 2, 150049 (2015). https://doi.org/10.1038/sdata.2015.49	Wardeh, M., Risley, C., McIntyre, M. et al. Database of pathogen-pathogen and related species interactions, and their global distribution. Sci Data 2, 150049 (2015). https://doi.org/10.1038/sdata.2015.49
236	Uncinocarpus reesii	336963	Uncinocarpus reesii	TRUE	Tao Lu, Bo Yao, Chi Zhang, DFVF: database of fungal virulence factors, Database, Volume 2012, 2012, bas032, https://doi.org/10.1093/database/bas032					Wardeh, M., Risley, C., McIntyre, M. et al. Database of pathogen-pathogen and related species interactions, and their global distribution. Sci Data 2, 150049 (2015). https://doi.org/10.1038/sdata.2015.49
237	Purpureocillium lilacinum	33203	Purpureocillium lilacinum	TRUE	Taylor, L. H., Latham, S. M., & Woolhouse, M. E. (2001). Risk factors for human disease emergence. Philosophical transactions of the Royal Society of London. Series B, Biological sciences, 356(1411), 983–989. https://doi.org/10.1098/rstb.2001.0888	Smith, J.M. (2006). Fungal Pathogens of Nonhuman Animals. In eLS, (Ed.). https://doi.org/10.1038/npg.els.0004235			Conrad L Schoch, Stacy Ciufo, Mikhail Domrachev, Carol L Hotton, Sivakumar Kannan, Rogneda Khovanskaya, Detlef Leipe, Richard Mcveigh, Kathleen O’Neill, Barbara Robbertse, Shobha Sharma, Vladimir Soussov, John P Sullivan, Lu Sun, Seán Turner, Ilene Karsch-Mizrachi, NCBI Taxonomy: a comprehensive update on curation, resources and tools, Database, Volume 2020, 2020, baaa062, https://doi.org/10.1093/database/baaa062; Wardeh, M., Risley, C., McIntyre, M. et al. Database of pathogen-pathogen and related species interactions, and their global distribution. Sci Data 2, 150049 (2015). https://doi.org/10.1038/sdata.2015.49	Wardeh, M., Risley, C., McIntyre, M. et al. Database of pathogen-pathogen and related species interactions, and their global distribution. Sci Data 2, 150049 (2015). https://doi.org/10.1038/sdata.2015.49	Wardeh, M., Risley, C., McIntyre, M. et al. Database of pathogen-pathogen and related species interactions, and their global distribution. Sci Data 2, 150049 (2015). https://doi.org/10.1038/sdata.2015.49
241	Kodamaea ohmeri	34356	Kodamaea ohmeri	TRUE	de Hoog GS, Guarro J, Gené J, Ahmed S, Al-Hatmi AMS, Figueras MJ & Vitale RG (2020) Atlas of Clinical Fungi, 4th edition. Hilversum.; Conrad L Schoch, Stacy Ciufo, Mikhail Domrachev, Carol L Hotton, Sivakumar Kannan, Rogneda Khovanskaya, Detlef Leipe, Richard Mcveigh, Kathleen O’Neill, Barbara Robbertse, Shobha Sharma, Vladimir Soussov, John P Sullivan, Lu Sun, Seán Turner, Ilene Karsch-Mizrachi, NCBI Taxonomy: a comprehensive update on curation, resources and tools, Database, Volume 2020, 2020, baaa062, https://doi.org/10.1093/database/baaa062				Conrad L Schoch, Stacy Ciufo, Mikhail Domrachev, Carol L Hotton, Sivakumar Kannan, Rogneda Khovanskaya, Detlef Leipe, Richard Mcveigh, Kathleen O’Neill, Barbara Robbertse, Shobha Sharma, Vladimir Soussov, John P Sullivan, Lu Sun, Seán Turner, Ilene Karsch-Mizrachi, NCBI Taxonomy: a comprehensive update on curation, resources and tools, Database, Volume 2020, 2020, baaa062, https://doi.org/10.1093/database/baaa062; Wardeh, M., Risley, C., McIntyre, M. et al. Database of pathogen-pathogen and related species interactions, and their global distribution. Sci Data 2, 150049 (2015). https://doi.org/10.1038/sdata.2015.49	Wardeh, M., Risley, C., McIntyre, M. et al. Database of pathogen-pathogen and related species interactions, and their global distribution. Sci Data 2, 150049 (2015). https://doi.org/10.1038/sdata.2015.49	Wardeh, M., Risley, C., McIntyre, M. et al. Database of pathogen-pathogen and related species interactions, and their global distribution. Sci Data 2, 150049 (2015). https://doi.org/10.1038/sdata.2015.49
244	Aspergillus japonicus	34381	Aspergillus japonicus	TRUE	de Hoog GS, Guarro J, Gené J, Ahmed S, Al-Hatmi AMS, Figueras MJ & Vitale RG (2020) Atlas of Clinical Fungi, 4th edition. Hilversum.; Conrad L Schoch, Stacy Ciufo, Mikhail Domrachev, Carol L Hotton, Sivakumar Kannan, Rogneda Khovanskaya, Detlef Leipe, Richard Mcveigh, Kathleen O’Neill, Barbara Robbertse, Shobha Sharma, Vladimir Soussov, John P Sullivan, Lu Sun, Seán Turner, Ilene Karsch-Mizrachi, NCBI Taxonomy: a comprehensive update on curation, resources and tools, Database, Volume 2020, 2020, baaa062, https://doi.org/10.1093/database/baaa062				Conrad L Schoch, Stacy Ciufo, Mikhail Domrachev, Carol L Hotton, Sivakumar Kannan, Rogneda Khovanskaya, Detlef Leipe, Richard Mcveigh, Kathleen O’Neill, Barbara Robbertse, Shobha Sharma, Vladimir Soussov, John P Sullivan, Lu Sun, Seán Turner, Ilene Karsch-Mizrachi, NCBI Taxonomy: a comprehensive update on curation, resources and tools, Database, Volume 2020, 2020, baaa062, https://doi.org/10.1093/database/baaa062	Wardeh, M., Risley, C., McIntyre, M. et al. Database of pathogen-pathogen and related species interactions, and their global distribution. Sci Data 2, 150049 (2015). https://doi.org/10.1038/sdata.2015.49	Wardeh, M., Risley, C., McIntyre, M. et al. Database of pathogen-pathogen and related species interactions, and their global distribution. Sci Data 2, 150049 (2015). https://doi.org/10.1038/sdata.2015.49
245	Trichophyton schoenleinii	34386	Trichophyton schoenleinii	TRUE	Tao Lu, Bo Yao, Chi Zhang, DFVF: database of fungal virulence factors, Database, Volume 2012, 2012, bas032, https://doi.org/10.1093/database/bas032; Taylor, L. H., Latham, S. M., & Woolhouse, M. E. (2001). Risk factors for human disease emergence. Philosophical transactions of the Royal Society of London. Series B, Biological sciences, 356(1411), 983–989. https://doi.org/10.1098/rstb.2001.0888				Conrad L Schoch, Stacy Ciufo, Mikhail Domrachev, Carol L Hotton, Sivakumar Kannan, Rogneda Khovanskaya, Detlef Leipe, Richard Mcveigh, Kathleen O’Neill, Barbara Robbertse, Shobha Sharma, Vladimir Soussov, John P Sullivan, Lu Sun, Seán Turner, Ilene Karsch-Mizrachi, NCBI Taxonomy: a comprehensive update on curation, resources and tools, Database, Volume 2020, 2020, baaa062, https://doi.org/10.1093/database/baaa062; Wardeh, M., Risley, C., McIntyre, M. et al. Database of pathogen-pathogen and related species interactions, and their global distribution. Sci Data 2, 150049 (2015). https://doi.org/10.1038/sdata.2015.49	Wardeh, M., Risley, C., McIntyre, M. et al. Database of pathogen-pathogen and related species interactions, and their global distribution. Sci Data 2, 150049 (2015). https://doi.org/10.1038/sdata.2015.49
246	Trichophyton tonsurans	34387	Trichophyton tonsurans	TRUE	Tao Lu, Bo Yao, Chi Zhang, DFVF: database of fungal virulence factors, Database, Volume 2012, 2012, bas032, https://doi.org/10.1093/database/bas032; Taylor, L. H., Latham, S. M., & Woolhouse, M. E. (2001). Risk factors for human disease emergence. Philosophical transactions of the Royal Society of London. Series B, Biological sciences, 356(1411), 983–989. https://doi.org/10.1098/rstb.2001.0888				Conrad L Schoch, Stacy Ciufo, Mikhail Domrachev, Carol L Hotton, Sivakumar Kannan, Rogneda Khovanskaya, Detlef Leipe, Richard Mcveigh, Kathleen O’Neill, Barbara Robbertse, Shobha Sharma, Vladimir Soussov, John P Sullivan, Lu Sun, Seán Turner, Ilene Karsch-Mizrachi, NCBI Taxonomy: a comprehensive update on curation, resources and tools, Database, Volume 2020, 2020, baaa062, https://doi.org/10.1093/database/baaa062; Wardeh, M., Risley, C., McIntyre, M. et al. Database of pathogen-pathogen and related species interactions, and their global distribution. Sci Data 2, 150049 (2015). https://doi.org/10.1038/sdata.2015.49	Wardeh, M., Risley, C., McIntyre, M. et al. Database of pathogen-pathogen and related species interactions, and their global distribution. Sci Data 2, 150049 (2015). https://doi.org/10.1038/sdata.2015.49
247	Trichophyton violaceum	34388	Trichophyton violaceum	TRUE	Tao Lu, Bo Yao, Chi Zhang, DFVF: database of fungal virulence factors, Database, Volume 2012, 2012, bas032, https://doi.org/10.1093/database/bas032; Taylor, L. H., Latham, S. M., & Woolhouse, M. E. (2001). Risk factors for human disease emergence. Philosophical transactions of the Royal Society of London. Series B, Biological sciences, 356(1411), 983–989. https://doi.org/10.1098/rstb.2001.0888				Conrad L Schoch, Stacy Ciufo, Mikhail Domrachev, Carol L Hotton, Sivakumar Kannan, Rogneda Khovanskaya, Detlef Leipe, Richard Mcveigh, Kathleen O’Neill, Barbara Robbertse, Shobha Sharma, Vladimir Soussov, John P Sullivan, Lu Sun, Seán Turner, Ilene Karsch-Mizrachi, NCBI Taxonomy: a comprehensive update on curation, resources and tools, Database, Volume 2020, 2020, baaa062, https://doi.org/10.1093/database/baaa062; Wardeh, M., Risley, C., McIntyre, M. et al. Database of pathogen-pathogen and related species interactions, and their global distribution. Sci Data 2, 150049 (2015). https://doi.org/10.1038/sdata.2015.49	Wardeh, M., Risley, C., McIntyre, M. et al. Database of pathogen-pathogen and related species interactions, and their global distribution. Sci Data 2, 150049 (2015). https://doi.org/10.1038/sdata.2015.49
253	Conidiobolus coronatus	34488	Conidiobolus coronatus	TRUE	Taylor, L. H., Latham, S. M., & Woolhouse, M. E. (2001). Risk factors for human disease emergence. Philosophical transactions of the Royal Society of London. Series B, Biological sciences, 356(1411), 983–989. https://doi.org/10.1098/rstb.2001.0888	Smith, J.M. (2006). Fungal Pathogens of Nonhuman Animals. In eLS, (Ed.). https://doi.org/10.1038/npg.els.0004235; Bałazy, S., Miętkiewski, R., Tkaczuk, C. et al. Diversity of acaropathogenic fungi in Poland and other European countries. Exp Appl Acarol 46, 53–70 (2008). https://doi.org/10.1007/s10493-008-9207-1			Conrad L Schoch, Stacy Ciufo, Mikhail Domrachev, Carol L Hotton, Sivakumar Kannan, Rogneda Khovanskaya, Detlef Leipe, Richard Mcveigh, Kathleen O’Neill, Barbara Robbertse, Shobha Sharma, Vladimir Soussov, John P Sullivan, Lu Sun, Seán Turner, Ilene Karsch-Mizrachi, NCBI Taxonomy: a comprehensive update on curation, resources and tools, Database, Volume 2020, 2020, baaa062, https://doi.org/10.1093/database/baaa062; Wardeh, M., Risley, C., McIntyre, M. et al. Database of pathogen-pathogen and related species interactions, and their global distribution. Sci Data 2, 150049 (2015). https://doi.org/10.1038/sdata.2015.49	Wardeh, M., Risley, C., McIntyre, M. et al. Database of pathogen-pathogen and related species interactions, and their global distribution. Sci Data 2, 150049 (2015). https://doi.org/10.1038/sdata.2015.49
256	Macrophomina phaseolina	35725	Macrophomina phaseolina	TRUE	Wardeh, M., Risley, C., McIntyre, M. et al. Database of pathogen-pathogen and related species interactions, and their global distribution. Sci Data 2, 150049 (2015). https://doi.org/10.1038/sdata.2015.49; de Hoog GS, Guarro J, Gené J, Ahmed S, Al-Hatmi AMS, Figueras MJ & Vitale RG (2020) Atlas of Clinical Fungi, 4th edition. Hilversum.		Farr, D.F., & Rossman, A.Y. Fungal Databases, U.S. National Fungus Collections, ARS, USDA. Retrieved October 9, 2021, from https://nt.ars-grin.gov/fungaldatabases/	Farr, D.F., & Rossman, A.Y. Fungal Databases, U.S. National Fungus Collections, ARS, USDA. Retrieved October 9, 2021, from https://nt.ars-grin.gov/fungaldatabases/	Wardeh, M., Risley, C., McIntyre, M. et al. Database of pathogen-pathogen and related species interactions, and their global distribution. Sci Data 2, 150049 (2015). https://doi.org/10.1038/sdata.2015.49	Wardeh, M., Risley, C., McIntyre, M. et al. Database of pathogen-pathogen and related species interactions, and their global distribution. Sci Data 2, 150049 (2015). https://doi.org/10.1038/sdata.2015.49	Wardeh, M., Risley, C., McIntyre, M. et al. Database of pathogen-pathogen and related species interactions, and their global distribution. Sci Data 2, 150049 (2015). https://doi.org/10.1038/sdata.2015.49
259	Cyberlindnera fabianii	36022	cyberlindnera fabianii	TRUE	Wardeh, M., Risley, C., McIntyre, M. et al. Database of pathogen-pathogen and related species interactions, and their global distribution. Sci Data 2, 150049 (2015). https://doi.org/10.1038/sdata.2015.49; de Hoog GS, Guarro J, Gené J, Ahmed S, Al-Hatmi AMS, Figueras MJ & Vitale RG (2020) Atlas of Clinical Fungi, 4th edition. Hilversum.				Wardeh, M., Risley, C., McIntyre, M. et al. Database of pathogen-pathogen and related species interactions, and their global distribution. Sci Data 2, 150049 (2015). https://doi.org/10.1038/sdata.2015.49	Wardeh, M., Risley, C., McIntyre, M. et al. Database of pathogen-pathogen and related species interactions, and their global distribution. Sci Data 2, 150049 (2015). https://doi.org/10.1038/sdata.2015.49	Wardeh, M., Risley, C., McIntyre, M. et al. Database of pathogen-pathogen and related species interactions, and their global distribution. Sci Data 2, 150049 (2015). https://doi.org/10.1038/sdata.2015.49
272	Mucor circinelloides	36080	Mucor circinelloides	TRUE	Taylor, L. H., Latham, S. M., & Woolhouse, M. E. (2001). Risk factors for human disease emergence. Philosophical transactions of the Royal Society of London. Series B, Biological sciences, 356(1411), 983–989. https://doi.org/10.1098/rstb.2001.0888				Conrad L Schoch, Stacy Ciufo, Mikhail Domrachev, Carol L Hotton, Sivakumar Kannan, Rogneda Khovanskaya, Detlef Leipe, Richard Mcveigh, Kathleen O’Neill, Barbara Robbertse, Shobha Sharma, Vladimir Soussov, John P Sullivan, Lu Sun, Seán Turner, Ilene Karsch-Mizrachi, NCBI Taxonomy: a comprehensive update on curation, resources and tools, Database, Volume 2020, 2020, baaa062, https://doi.org/10.1093/database/baaa062; Wardeh, M., Risley, C., McIntyre, M. et al. Database of pathogen-pathogen and related species interactions, and their global distribution. Sci Data 2, 150049 (2015). https://doi.org/10.1038/sdata.2015.49	Wardeh, M., Risley, C., McIntyre, M. et al. Database of pathogen-pathogen and related species interactions, and their global distribution. Sci Data 2, 150049 (2015). https://doi.org/10.1038/sdata.2015.49	Wardeh, M., Risley, C., McIntyre, M. et al. Database of pathogen-pathogen and related species interactions, and their global distribution. Sci Data 2, 150049 (2015). https://doi.org/10.1038/sdata.2015.49
273	Aspergillus fischeri	331117	Neosartorya fischeri	TRUE	Tao Lu, Bo Yao, Chi Zhang, DFVF: database of fungal virulence factors, Database, Volume 2012, 2012, bas032, https://doi.org/10.1093/database/bas032	Seyedmousavi S, Guillot J, Arné P, de Hoog GS, Mouton JW, Melchers WJ, Verweij PE. Aspergillus and aspergilloses in wild and domestic animals: a global health concern with parallels to human disease. Med Mycol. 2015 Nov;53(8):765-97. doi: 10.1093/mmy/myv067.			Conrad L Schoch, Stacy Ciufo, Mikhail Domrachev, Carol L Hotton, Sivakumar Kannan, Rogneda Khovanskaya, Detlef Leipe, Richard Mcveigh, Kathleen O’Neill, Barbara Robbertse, Shobha Sharma, Vladimir Soussov, John P Sullivan, Lu Sun, Seán Turner, Ilene Karsch-Mizrachi, NCBI Taxonomy: a comprehensive update on curation, resources and tools, Database, Volume 2020, 2020, baaa062, https://doi.org/10.1093/database/baaa062; Farr, D.F., & Rossman, A.Y. Fungal Databases, U.S. National Fungus Collections, ARS, USDA. Retrieved October 9, 2021, from https://nt.ars-grin.gov/fungaldatabases/; Wardeh, M., Risley, C., McIntyre, M. et al. Database of pathogen-pathogen and related species interactions, and their global distribution. Sci Data 2, 150049 (2015). https://doi.org/10.1038/sdata.2015.49	Wardeh, M., Risley, C., McIntyre, M. et al. Database of pathogen-pathogen and related species interactions, and their global distribution. Sci Data 2, 150049 (2015). https://doi.org/10.1038/sdata.2015.49	Wardeh, M., Risley, C., McIntyre, M. et al. Database of pathogen-pathogen and related species interactions, and their global distribution. Sci Data 2, 150049 (2015). https://doi.org/10.1038/sdata.2015.49
274	Aspergillus avenaceus	36643	Aspergillus avenaceus	TRUE	de Hoog GS, Guarro J, Gené J, Ahmed S, Al-Hatmi AMS, Figueras MJ & Vitale RG (2020) Atlas of Clinical Fungi, 4th edition. Hilversum.; Conrad L Schoch, Stacy Ciufo, Mikhail Domrachev, Carol L Hotton, Sivakumar Kannan, Rogneda Khovanskaya, Detlef Leipe, Richard Mcveigh, Kathleen O’Neill, Barbara Robbertse, Shobha Sharma, Vladimir Soussov, John P Sullivan, Lu Sun, Seán Turner, Ilene Karsch-Mizrachi, NCBI Taxonomy: a comprehensive update on curation, resources and tools, Database, Volume 2020, 2020, baaa062, https://doi.org/10.1093/database/baaa062				Conrad L Schoch, Stacy Ciufo, Mikhail Domrachev, Carol L Hotton, Sivakumar Kannan, Rogneda Khovanskaya, Detlef Leipe, Richard Mcveigh, Kathleen O’Neill, Barbara Robbertse, Shobha Sharma, Vladimir Soussov, John P Sullivan, Lu Sun, Seán Turner, Ilene Karsch-Mizrachi, NCBI Taxonomy: a comprehensive update on curation, resources and tools, Database, Volume 2020, 2020, baaa062, https://doi.org/10.1093/database/baaa062
275	Penicillium digitatum	36651	Penicillium digitatum Pd1	TRUE	Wardeh, M., Risley, C., McIntyre, M. et al. Database of pathogen-pathogen and related species interactions, and their global distribution. Sci Data 2, 150049 (2015). https://doi.org/10.1038/sdata.2015.49; de Hoog GS, Guarro J, Gené J, Ahmed S, Al-Hatmi AMS, Figueras MJ & Vitale RG (2020) Atlas of Clinical Fungi, 4th edition. Hilversum.		Farr, D.F., & Rossman, A.Y. Fungal Databases, U.S. National Fungus Collections, ARS, USDA. Retrieved October 9, 2021, from https://nt.ars-grin.gov/fungaldatabases/	Farr, D.F., & Rossman, A.Y. Fungal Databases, U.S. National Fungus Collections, ARS, USDA. Retrieved October 9, 2021, from https://nt.ars-grin.gov/fungaldatabases/	Wardeh, M., Risley, C., McIntyre, M. et al. Database of pathogen-pathogen and related species interactions, and their global distribution. Sci Data 2, 150049 (2015). https://doi.org/10.1038/sdata.2015.49	Wardeh, M., Risley, C., McIntyre, M. et al. Database of pathogen-pathogen and related species interactions, and their global distribution. Sci Data 2, 150049 (2015). https://doi.org/10.1038/sdata.2015.49	Wardeh, M., Risley, C., McIntyre, M. et al. Database of pathogen-pathogen and related species interactions, and their global distribution. Sci Data 2, 150049 (2015). https://doi.org/10.1038/sdata.2015.49
278	Volvariella volvacea	36659	Volvariella volvacea	TRUE	Anuradha Chowdhary, Shallu Kathuria, Kshitij Agarwal, Jacques F. Meis, Recognizing filamentous basidiomycetes as agents of human disease: A review, Medical Mycology, Volume 52, Issue 8, November 2014, Pages 782–797, https://doi.org/10.1093/mmy/myu047		Tao Lu, Bo Yao, Chi Zhang, DFVF: database of fungal virulence factors, Database, Volume 2012, 2012, bas032, https://doi.org/10.1093/database/bas032	Tao Lu, Bo Yao, Chi Zhang, DFVF: database of fungal virulence factors, Database, Volume 2012, 2012, bas032, https://doi.org/10.1093/database/bas032
283	Clavispora lusitaniae	36911	Clavispora lusitaniae	TRUE	Tao Lu, Bo Yao, Chi Zhang, DFVF: database of fungal virulence factors, Database, Volume 2012, 2012, bas032, https://doi.org/10.1093/database/bas032; Taylor, L. H., Latham, S. M., & Woolhouse, M. E. (2001). Risk factors for human disease emergence. Philosophical transactions of the Royal Society of London. Series B, Biological sciences, 356(1411), 983–989. https://doi.org/10.1098/rstb.2001.0888; Köhler, J. R., Casadevall, A., & Perfect, J. (2014). The spectrum of fungi that infects humans. Cold Spring Harbor perspectives in medicine, 5(1), a019273. https://doi.org/10.1101/cshperspect.a019273				Conrad L Schoch, Stacy Ciufo, Mikhail Domrachev, Carol L Hotton, Sivakumar Kannan, Rogneda Khovanskaya, Detlef Leipe, Richard Mcveigh, Kathleen O’Neill, Barbara Robbertse, Shobha Sharma, Vladimir Soussov, John P Sullivan, Lu Sun, Seán Turner, Ilene Karsch-Mizrachi, NCBI Taxonomy: a comprehensive update on curation, resources and tools, Database, Volume 2020, 2020, baaa062, https://doi.org/10.1093/database/baaa062; Wardeh, M., Risley, C., McIntyre, M. et al. Database of pathogen-pathogen and related species interactions, and their global distribution. Sci Data 2, 150049 (2015). https://doi.org/10.1038/sdata.2015.49	Wardeh, M., Risley, C., McIntyre, M. et al. Database of pathogen-pathogen and related species interactions, and their global distribution. Sci Data 2, 150049 (2015). https://doi.org/10.1038/sdata.2015.49	Wardeh, M., Risley, C., McIntyre, M. et al. Database of pathogen-pathogen and related species interactions, and their global distribution. Sci Data 2, 150049 (2015). https://doi.org/10.1038/sdata.2015.49
284	Lodderomyces elongisporus	36914	lodderomyces elongisporus	TRUE	Wardeh, M., Risley, C., McIntyre, M. et al. Database of pathogen-pathogen and related species interactions, and their global distribution. Sci Data 2, 150049 (2015). https://doi.org/10.1038/sdata.2015.49; de Hoog GS, Guarro J, Gené J, Ahmed S, Al-Hatmi AMS, Figueras MJ & Vitale RG (2020) Atlas of Clinical Fungi, 4th edition. Hilversum.	Wardeh, M., Risley, C., McIntyre, M. et al. Database of pathogen-pathogen and related species interactions, and their global distribution. Sci Data 2, 150049 (2015). https://doi.org/10.1038/sdata.2015.49; de Hoog GS, Guarro J, Gené J, Ahmed S, Al-Hatmi AMS, Figueras MJ & Vitale RG (2020) Atlas of Clinical Fungi, 4th edition. Hilversum.			Wardeh, M., Risley, C., McIntyre, M. et al. Database of pathogen-pathogen and related species interactions, and their global distribution. Sci Data 2, 150049 (2015). https://doi.org/10.1038/sdata.2015.49	Wardeh, M., Risley, C., McIntyre, M. et al. Database of pathogen-pathogen and related species interactions, and their global distribution. Sci Data 2, 150049 (2015). https://doi.org/10.1038/sdata.2015.49	Wardeh, M., Risley, C., McIntyre, M. et al. Database of pathogen-pathogen and related species interactions, and their global distribution. Sci Data 2, 150049 (2015). https://doi.org/10.1038/sdata.2015.49
287	Talaromyces marneffei	37727	Penicillium marneffei	TRUE	Tao Lu, Bo Yao, Chi Zhang, DFVF: database of fungal virulence factors, Database, Volume 2012, 2012, bas032, https://doi.org/10.1093/database/bas032; Taylor, L. H., Latham, S. M., & Woolhouse, M. E. (2001). Risk factors for human disease emergence. Philosophical transactions of the Royal Society of London. Series B, Biological sciences, 356(1411), 983–989. https://doi.org/10.1098/rstb.2001.0888	Smith, J.M. (2006). Fungal Pathogens of Nonhuman Animals. In eLS, (Ed.). https://doi.org/10.1038/npg.els.0004235			Conrad L Schoch, Stacy Ciufo, Mikhail Domrachev, Carol L Hotton, Sivakumar Kannan, Rogneda Khovanskaya, Detlef Leipe, Richard Mcveigh, Kathleen O’Neill, Barbara Robbertse, Shobha Sharma, Vladimir Soussov, John P Sullivan, Lu Sun, Seán Turner, Ilene Karsch-Mizrachi, NCBI Taxonomy: a comprehensive update on curation, resources and tools, Database, Volume 2020, 2020, baaa062, https://doi.org/10.1093/database/baaa062; Farr, D.F., & Rossman, A.Y. Fungal Databases, U.S. National Fungus Collections, ARS, USDA. Retrieved October 9, 2021, from https://nt.ars-grin.gov/fungaldatabases/; Wardeh, M., Risley, C., McIntyre, M. et al. Database of pathogen-pathogen and related species interactions, and their global distribution. Sci Data 2, 150049 (2015). https://doi.org/10.1038/sdata.2015.49	Wardeh, M., Risley, C., McIntyre, M. et al. Database of pathogen-pathogen and related species interactions, and their global distribution. Sci Data 2, 150049 (2015). https://doi.org/10.1038/sdata.2015.49	Wardeh, M., Risley, C., McIntyre, M. et al. Database of pathogen-pathogen and related species interactions, and their global distribution. Sci Data 2, 150049 (2015). https://doi.org/10.1038/sdata.2015.49
288	Cryptococcus gattii VGI	37769	Cryptococcus gattii VGI	TRUE	Kwon-Chung KJ, Bennett JE, Wickes BL, Meyer W, Cuomo CA, Wollenburg KR, Bicanic TA, Castañeda E, Chang YC, Chen J, Cogliati M, Dromer F, Ellis D, Filler SG, Fisher MC, Harrison TS, Holland SM, Kohno S, Kronstad JW, Lazera M, Levitz SM, Lionakis MS, May RC, Ngamskulrongroj P, Pappas PG, Perfect JR, Rickerts V, Sorrell TC, Walsh TJ, Williamson PR, Xu J, Zelazny AM, Casadevall A. The Case for Adopting the "Species Complex" Nomenclature for the Etiologic Agents of Cryptococcosis. mSphere. 2017 Jan 11;2(1):e00357-16. doi: 10.1128/mSphere.00357-16.	Smith, J.M. (2006). Fungal Pathogens of Nonhuman Animals. In eLS, (Ed.). https://doi.org/10.1038/npg.els.0004235; Seyedmousavi, S., Bosco, S., de Hoog, S., Ebel, F., Elad, D., Gomes, R. R., Jacobsen, I. D., Jensen, H. E., Martel, A., Mignon, B., Pasmans, F., Piecková, E., Rodrigues, A. M., Singh, K., Vicente, V. A., Wibbelt, G., Wiederhold, N. P., & Guillot, J. (2018). Fungal infections in animals: a patchwork of different situations. Medical mycology, 56(suppl_1), 165–187. https://doi.org/10.1093/mmy/myx104			Conrad L Schoch, Stacy Ciufo, Mikhail Domrachev, Carol L Hotton, Sivakumar Kannan, Rogneda Khovanskaya, Detlef Leipe, Richard Mcveigh, Kathleen O’Neill, Barbara Robbertse, Shobha Sharma, Vladimir Soussov, John P Sullivan, Lu Sun, Seán Turner, Ilene Karsch-Mizrachi, NCBI Taxonomy: a comprehensive update on curation, resources and tools, Database, Volume 2020, 2020, baaa062, https://doi.org/10.1093/database/baaa062; Wardeh, M., Risley, C., McIntyre, M. et al. Database of pathogen-pathogen and related species interactions, and their global distribution. Sci Data 2, 150049 (2015). https://doi.org/10.1038/sdata.2015.49	Wardeh, M., Risley, C., McIntyre, M. et al. Database of pathogen-pathogen and related species interactions, and their global distribution. Sci Data 2, 150049 (2015). https://doi.org/10.1038/sdata.2015.49	Wardeh, M., Risley, C., McIntyre, M. et al. Database of pathogen-pathogen and related species interactions, and their global distribution. Sci Data 2, 150049 (2015). https://doi.org/10.1038/sdata.2015.49
289	Rhytidhysteron rufulum		Rhytidhysteron rufulum	TRUE	Sarah Dellière, Olga Rivero-Menendez, Cécile Gautier, Dea Garcia-Hermoso, Ana Alastruey-Izquierdo, Alexandre Alanio, Emerging mould infections: Get prepared to meet unexpected fungi in your patient, Medical Mycology, Volume 58, Issue 2, February 2020, Pages 156–162, https://doi.org/10.1093/mmy/myz039				Wardeh, M., Risley, C., McIntyre, M. et al. Database of pathogen-pathogen and related species interactions, and their global distribution. Sci Data 2, 150049 (2015). https://doi.org/10.1038/sdata.2015.49	Wardeh, M., Risley, C., McIntyre, M. et al. Database of pathogen-pathogen and related species interactions, and their global distribution. Sci Data 2, 150049 (2015). https://doi.org/10.1038/sdata.2015.49	Wardeh, M., Risley, C., McIntyre, M. et al. Database of pathogen-pathogen and related species interactions, and their global distribution. Sci Data 2, 150049 (2015). https://doi.org/10.1038/sdata.2015.49
292	Chaetomium globosum	306901	Chaetomium globosum	TRUE	Taylor, L. H., Latham, S. M., & Woolhouse, M. E. (2001). Risk factors for human disease emergence. Philosophical transactions of the Royal Society of London. Series B, Biological sciences, 356(1411), 983–989. https://doi.org/10.1098/rstb.2001.0888		Tao Lu, Bo Yao, Chi Zhang, DFVF: database of fungal virulence factors, Database, Volume 2012, 2012, bas032, https://doi.org/10.1093/database/bas032	Tao Lu, Bo Yao, Chi Zhang, DFVF: database of fungal virulence factors, Database, Volume 2012, 2012, bas032, https://doi.org/10.1093/database/bas032	Conrad L Schoch, Stacy Ciufo, Mikhail Domrachev, Carol L Hotton, Sivakumar Kannan, Rogneda Khovanskaya, Detlef Leipe, Richard Mcveigh, Kathleen O’Neill, Barbara Robbertse, Shobha Sharma, Vladimir Soussov, John P Sullivan, Lu Sun, Seán Turner, Ilene Karsch-Mizrachi, NCBI Taxonomy: a comprehensive update on curation, resources and tools, Database, Volume 2020, 2020, baaa062, https://doi.org/10.1093/database/baaa062; Wardeh, M., Risley, C., McIntyre, M. et al. Database of pathogen-pathogen and related species interactions, and their global distribution. Sci Data 2, 150049 (2015). https://doi.org/10.1038/sdata.2015.49	Wardeh, M., Risley, C., McIntyre, M. et al. Database of pathogen-pathogen and related species interactions, and their global distribution. Sci Data 2, 150049 (2015). https://doi.org/10.1038/sdata.2015.49	Wardeh, M., Risley, C., McIntyre, M. et al. Database of pathogen-pathogen and related species interactions, and their global distribution. Sci Data 2, 150049 (2015). https://doi.org/10.1038/sdata.2015.49
304	Phialophora verrucosa	39412	Phialophora verrucosa	TRUE	Taylor, L. H., Latham, S. M., & Woolhouse, M. E. (2001). Risk factors for human disease emergence. Philosophical transactions of the Royal Society of London. Series B, Biological sciences, 356(1411), 983–989. https://doi.org/10.1098/rstb.2001.0888	Smith, J.M. (2006). Fungal Pathogens of Nonhuman Animals. In eLS, (Ed.). https://doi.org/10.1038/npg.els.0004235			Conrad L Schoch, Stacy Ciufo, Mikhail Domrachev, Carol L Hotton, Sivakumar Kannan, Rogneda Khovanskaya, Detlef Leipe, Richard Mcveigh, Kathleen O’Neill, Barbara Robbertse, Shobha Sharma, Vladimir Soussov, John P Sullivan, Lu Sun, Seán Turner, Ilene Karsch-Mizrachi, NCBI Taxonomy: a comprehensive update on curation, resources and tools, Database, Volume 2020, 2020, baaa062, https://doi.org/10.1093/database/baaa062; Wardeh, M., Risley, C., McIntyre, M. et al. Database of pathogen-pathogen and related species interactions, and their global distribution. Sci Data 2, 150049 (2015). https://doi.org/10.1038/sdata.2015.49	Wardeh, M., Risley, C., McIntyre, M. et al. Database of pathogen-pathogen and related species interactions, and their global distribution. Sci Data 2, 150049 (2015). https://doi.org/10.1038/sdata.2015.49
316	Fonsecaea pedrosoi	40355	Fonsecaea pedrosoi	TRUE	Tao Lu, Bo Yao, Chi Zhang, DFVF: database of fungal virulence factors, Database, Volume 2012, 2012, bas032, https://doi.org/10.1093/database/bas032; Taylor, L. H., Latham, S. M., & Woolhouse, M. E. (2001). Risk factors for human disease emergence. Philosophical transactions of the Royal Society of London. Series B, Biological sciences, 356(1411), 983–989. https://doi.org/10.1098/rstb.2001.0888; Teixeira, M. M., Moreno, L. F., Stielow, B. J., Muszewska, A., Hainaut, M., Gonzaga, L., Abouelleil, A., Patané, J. S., Priest, M., Souza, R., Young, S., Ferreira, K. S., Zeng, Q., da Cunha, M. M., Gladki, A., Barker, B., Vicente, V. A., de Souza, E. M., Almeida, S., Henrissat, B., … de Hoog, G. S. (2017). Exploring the genomic diversity of black yeasts and relatives (Chaetothyriales, Ascomycota). Studies in mycology, 86, 1–28. https://doi.org/10.1016/j.simyco.2017.01.001	Teixeira, M. M., Moreno, L. F., Stielow, B. J., Muszewska, A., Hainaut, M., Gonzaga, L., Abouelleil, A., Patané, J. S., Priest, M., Souza, R., Young, S., Ferreira, K. S., Zeng, Q., da Cunha, M. M., Gladki, A., Barker, B., Vicente, V. A., de Souza, E. M., Almeida, S., Henrissat, B., … de Hoog, G. S. (2017). Exploring the genomic diversity of black yeasts and relatives (Chaetothyriales, Ascomycota). Studies in mycology, 86, 1–28. https://doi.org/10.1016/j.simyco.2017.01.001			Conrad L Schoch, Stacy Ciufo, Mikhail Domrachev, Carol L Hotton, Sivakumar Kannan, Rogneda Khovanskaya, Detlef Leipe, Richard Mcveigh, Kathleen O’Neill, Barbara Robbertse, Shobha Sharma, Vladimir Soussov, John P Sullivan, Lu Sun, Seán Turner, Ilene Karsch-Mizrachi, NCBI Taxonomy: a comprehensive update on curation, resources and tools, Database, Volume 2020, 2020, baaa062, https://doi.org/10.1093/database/baaa062; Wardeh, M., Risley, C., McIntyre, M. et al. Database of pathogen-pathogen and related species interactions, and their global distribution. Sci Data 2, 150049 (2015). https://doi.org/10.1038/sdata.2015.49	Wardeh, M., Risley, C., McIntyre, M. et al. Database of pathogen-pathogen and related species interactions, and their global distribution. Sci Data 2, 150049 (2015). https://doi.org/10.1038/sdata.2015.49
317	Aspergillus ochraceus	40380	Aspergillus ochraceus	TRUE	de Hoog GS, Guarro J, Gené J, Ahmed S, Al-Hatmi AMS, Figueras MJ & Vitale RG (2020) Atlas of Clinical Fungi, 4th edition. Hilversum.; Conrad L Schoch, Stacy Ciufo, Mikhail Domrachev, Carol L Hotton, Sivakumar Kannan, Rogneda Khovanskaya, Detlef Leipe, Richard Mcveigh, Kathleen O’Neill, Barbara Robbertse, Shobha Sharma, Vladimir Soussov, John P Sullivan, Lu Sun, Seán Turner, Ilene Karsch-Mizrachi, NCBI Taxonomy: a comprehensive update on curation, resources and tools, Database, Volume 2020, 2020, baaa062, https://doi.org/10.1093/database/baaa062	Seyedmousavi S, Guillot J, Arné P, de Hoog GS, Mouton JW, Melchers WJ, Verweij PE. Aspergillus and aspergilloses in wild and domestic animals: a global health concern with parallels to human disease. Med Mycol. 2015 Nov;53(8):765-97. doi: 10.1093/mmy/myv067.			Conrad L Schoch, Stacy Ciufo, Mikhail Domrachev, Carol L Hotton, Sivakumar Kannan, Rogneda Khovanskaya, Detlef Leipe, Richard Mcveigh, Kathleen O’Neill, Barbara Robbertse, Shobha Sharma, Vladimir Soussov, John P Sullivan, Lu Sun, Seán Turner, Ilene Karsch-Mizrachi, NCBI Taxonomy: a comprehensive update on curation, resources and tools, Database, Volume 2020, 2020, baaa062, https://doi.org/10.1093/database/baaa062; Wardeh, M., Risley, C., McIntyre, M. et al. Database of pathogen-pathogen and related species interactions, and their global distribution. Sci Data 2, 150049 (2015). https://doi.org/10.1038/sdata.2015.49	Wardeh, M., Risley, C., McIntyre, M. et al. Database of pathogen-pathogen and related species interactions, and their global distribution. Sci Data 2, 150049 (2015). https://doi.org/10.1038/sdata.2015.49	Wardeh, M., Risley, C., McIntyre, M. et al. Database of pathogen-pathogen and related species interactions, and their global distribution. Sci Data 2, 150049 (2015). https://doi.org/10.1038/sdata.2015.49
318	Aspergillus unguis	40381	Aspergillus unguis	TRUE	de Hoog GS, Guarro J, Gené J, Ahmed S, Al-Hatmi AMS, Figueras MJ & Vitale RG (2020) Atlas of Clinical Fungi, 4th edition. Hilversum.; Conrad L Schoch, Stacy Ciufo, Mikhail Domrachev, Carol L Hotton, Sivakumar Kannan, Rogneda Khovanskaya, Detlef Leipe, Richard Mcveigh, Kathleen O’Neill, Barbara Robbertse, Shobha Sharma, Vladimir Soussov, John P Sullivan, Lu Sun, Seán Turner, Ilene Karsch-Mizrachi, NCBI Taxonomy: a comprehensive update on curation, resources and tools, Database, Volume 2020, 2020, baaa062, https://doi.org/10.1093/database/baaa062				Conrad L Schoch, Stacy Ciufo, Mikhail Domrachev, Carol L Hotton, Sivakumar Kannan, Rogneda Khovanskaya, Detlef Leipe, Richard Mcveigh, Kathleen O’Neill, Barbara Robbertse, Shobha Sharma, Vladimir Soussov, John P Sullivan, Lu Sun, Seán Turner, Ilene Karsch-Mizrachi, NCBI Taxonomy: a comprehensive update on curation, resources and tools, Database, Volume 2020, 2020, baaa062, https://doi.org/10.1093/database/baaa062; Wardeh, M., Risley, C., McIntyre, M. et al. Database of pathogen-pathogen and related species interactions, and their global distribution. Sci Data 2, 150049 (2015). https://doi.org/10.1038/sdata.2015.49	Wardeh, M., Risley, C., McIntyre, M. et al. Database of pathogen-pathogen and related species interactions, and their global distribution. Sci Data 2, 150049 (2015). https://doi.org/10.1038/sdata.2015.49	Wardeh, M., Risley, C., McIntyre, M. et al. Database of pathogen-pathogen and related species interactions, and their global distribution. Sci Data 2, 150049 (2015). https://doi.org/10.1038/sdata.2015.49
319	Aspergillus ustus	40382	Aspergillus ustus	TRUE	Paulussen, C., Hallsworth, J. E., Álvarez-Pérez, S., Nierman, W. C., Hamill, P. G., Blain, D., Rediers, H., & Lievens, B. (2017). Ecology of aspergillosis: insights into the pathogenic potency of Aspergillus fumigatus and some other Aspergillus species. Microbial biotechnology, 10(2), 296–322. https://doi.org/10.1111/1751-7915.12367				Conrad L Schoch, Stacy Ciufo, Mikhail Domrachev, Carol L Hotton, Sivakumar Kannan, Rogneda Khovanskaya, Detlef Leipe, Richard Mcveigh, Kathleen O’Neill, Barbara Robbertse, Shobha Sharma, Vladimir Soussov, John P Sullivan, Lu Sun, Seán Turner, Ilene Karsch-Mizrachi, NCBI Taxonomy: a comprehensive update on curation, resources and tools, Database, Volume 2020, 2020, baaa062, https://doi.org/10.1093/database/baaa062; Wardeh, M., Risley, C., McIntyre, M. et al. Database of pathogen-pathogen and related species interactions, and their global distribution. Sci Data 2, 150049 (2015). https://doi.org/10.1038/sdata.2015.49	Wardeh, M., Risley, C., McIntyre, M. et al. Database of pathogen-pathogen and related species interactions, and their global distribution. Sci Data 2, 150049 (2015). https://doi.org/10.1038/sdata.2015.49	Wardeh, M., Risley, C., McIntyre, M. et al. Database of pathogen-pathogen and related species interactions, and their global distribution. Sci Data 2, 150049 (2015). https://doi.org/10.1038/sdata.2015.49
326	Sporobolomyces roseus	40563	Sporobolomyces roseus	TRUE	de Hoog GS, Guarro J, Gené J, Ahmed S, Al-Hatmi AMS, Figueras MJ & Vitale RG (2020) Atlas of Clinical Fungi, 4th edition. Hilversum.			Farr, D.F., & Rossman, A.Y. Fungal Databases, U.S. National Fungus Collections, ARS, USDA. Retrieved October 9, 2021, from https://nt.ars-grin.gov/fungaldatabases/		Wardeh, M., Risley, C., McIntyre, M. et al. Database of pathogen-pathogen and related species interactions, and their global distribution. Sci Data 2, 150049 (2015). https://doi.org/10.1038/sdata.2015.49	Wardeh, M., Risley, C., McIntyre, M. et al. Database of pathogen-pathogen and related species interactions, and their global distribution. Sci Data 2, 150049 (2015). https://doi.org/10.1038/sdata.2015.49
330	Plectosphaerella cucumerina	40658	Plectosphaerella cucumerina	TRUE	de Hoog GS, Guarro J, Gené J, Ahmed S, Al-Hatmi AMS, Figueras MJ & Vitale RG (2020) Atlas of Clinical Fungi, 4th edition. Hilversum.; Conrad L Schoch, Stacy Ciufo, Mikhail Domrachev, Carol L Hotton, Sivakumar Kannan, Rogneda Khovanskaya, Detlef Leipe, Richard Mcveigh, Kathleen O’Neill, Barbara Robbertse, Shobha Sharma, Vladimir Soussov, John P Sullivan, Lu Sun, Seán Turner, Ilene Karsch-Mizrachi, NCBI Taxonomy: a comprehensive update on curation, resources and tools, Database, Volume 2020, 2020, baaa062, https://doi.org/10.1093/database/baaa062	de Hoog GS, Guarro J, Gené J, Ahmed S, Al-Hatmi AMS, Figueras MJ & Vitale RG (2020) Atlas of Clinical Fungi, 4th edition. Hilversum.	de Hoog GS, Guarro J, Gené J, Ahmed S, Al-Hatmi AMS, Figueras MJ & Vitale RG (2020) Atlas of Clinical Fungi, 4th edition. Hilversum.	de Hoog GS, Guarro J, Gené J, Ahmed S, Al-Hatmi AMS, Figueras MJ & Vitale RG (2020) Atlas of Clinical Fungi, 4th edition. Hilversum.	Conrad L Schoch, Stacy Ciufo, Mikhail Domrachev, Carol L Hotton, Sivakumar Kannan, Rogneda Khovanskaya, Detlef Leipe, Richard Mcveigh, Kathleen O’Neill, Barbara Robbertse, Shobha Sharma, Vladimir Soussov, John P Sullivan, Lu Sun, Seán Turner, Ilene Karsch-Mizrachi, NCBI Taxonomy: a comprehensive update on curation, resources and tools, Database, Volume 2020, 2020, baaa062, https://doi.org/10.1093/database/baaa062; Wardeh, M., Risley, C., McIntyre, M. et al. Database of pathogen-pathogen and related species interactions, and their global distribution. Sci Data 2, 150049 (2015). https://doi.org/10.1038/sdata.2015.49	Wardeh, M., Risley, C., McIntyre, M. et al. Database of pathogen-pathogen and related species interactions, and their global distribution. Sci Data 2, 150049 (2015). https://doi.org/10.1038/sdata.2015.49	Wardeh, M., Risley, C., McIntyre, M. et al. Database of pathogen-pathogen and related species interactions, and their global distribution. Sci Data 2, 150049 (2015). https://doi.org/10.1038/sdata.2015.49
334	Aspergillus thermomutatus	41047	Aspergillus thermomutatus	TRUE	de Hoog GS, Guarro J, Gené J, Ahmed S, Al-Hatmi AMS, Figueras MJ & Vitale RG (2020) Atlas of Clinical Fungi, 4th edition. Hilversum.; Conrad L Schoch, Stacy Ciufo, Mikhail Domrachev, Carol L Hotton, Sivakumar Kannan, Rogneda Khovanskaya, Detlef Leipe, Richard Mcveigh, Kathleen O’Neill, Barbara Robbertse, Shobha Sharma, Vladimir Soussov, John P Sullivan, Lu Sun, Seán Turner, Ilene Karsch-Mizrachi, NCBI Taxonomy: a comprehensive update on curation, resources and tools, Database, Volume 2020, 2020, baaa062, https://doi.org/10.1093/database/baaa062	de Hoog GS, Guarro J, Gené J, Ahmed S, Al-Hatmi AMS, Figueras MJ & Vitale RG (2020) Atlas of Clinical Fungi, 4th edition. Hilversum.			Conrad L Schoch, Stacy Ciufo, Mikhail Domrachev, Carol L Hotton, Sivakumar Kannan, Rogneda Khovanskaya, Detlef Leipe, Richard Mcveigh, Kathleen O’Neill, Barbara Robbertse, Shobha Sharma, Vladimir Soussov, John P Sullivan, Lu Sun, Seán Turner, Ilene Karsch-Mizrachi, NCBI Taxonomy: a comprehensive update on curation, resources and tools, Database, Volume 2020, 2020, baaa062, https://doi.org/10.1093/database/baaa062; Wardeh, M., Risley, C., McIntyre, M. et al. Database of pathogen-pathogen and related species interactions, and their global distribution. Sci Data 2, 150049 (2015). https://doi.org/10.1038/sdata.2015.49	Wardeh, M., Risley, C., McIntyre, M. et al. Database of pathogen-pathogen and related species interactions, and their global distribution. Sci Data 2, 150049 (2015). https://doi.org/10.1038/sdata.2015.49	Wardeh, M., Risley, C., McIntyre, M. et al. Database of pathogen-pathogen and related species interactions, and their global distribution. Sci Data 2, 150049 (2015). https://doi.org/10.1038/sdata.2015.49
336	Aspergillus nomiae	41061	aspergillus nomius	TRUE	Wardeh, M., Risley, C., McIntyre, M. et al. Database of pathogen-pathogen and related species interactions, and their global distribution. Sci Data 2, 150049 (2015). https://doi.org/10.1038/sdata.2015.49; de Hoog GS, Guarro J, Gené J, Ahmed S, Al-Hatmi AMS, Figueras MJ & Vitale RG (2020) Atlas of Clinical Fungi, 4th edition. Hilversum.				Wardeh, M., Risley, C., McIntyre, M. et al. Database of pathogen-pathogen and related species interactions, and their global distribution. Sci Data 2, 150049 (2015). https://doi.org/10.1038/sdata.2015.49	Wardeh, M., Risley, C., McIntyre, M. et al. Database of pathogen-pathogen and related species interactions, and their global distribution. Sci Data 2, 150049 (2015). https://doi.org/10.1038/sdata.2015.49	Wardeh, M., Risley, C., McIntyre, M. et al. Database of pathogen-pathogen and related species interactions, and their global distribution. Sci Data 2, 150049 (2015). https://doi.org/10.1038/sdata.2015.49
338	Aspergillus candidus	41067	Aspergillus candidus	TRUE	Taylor, L. H., Latham, S. M., & Woolhouse, M. E. (2001). Risk factors for human disease emergence. Philosophical transactions of the Royal Society of London. Series B, Biological sciences, 356(1411), 983–989. https://doi.org/10.1098/rstb.2001.0888				Conrad L Schoch, Stacy Ciufo, Mikhail Domrachev, Carol L Hotton, Sivakumar Kannan, Rogneda Khovanskaya, Detlef Leipe, Richard Mcveigh, Kathleen O’Neill, Barbara Robbertse, Shobha Sharma, Vladimir Soussov, John P Sullivan, Lu Sun, Seán Turner, Ilene Karsch-Mizrachi, NCBI Taxonomy: a comprehensive update on curation, resources and tools, Database, Volume 2020, 2020, baaa062, https://doi.org/10.1093/database/baaa062; Wardeh, M., Risley, C., McIntyre, M. et al. Database of pathogen-pathogen and related species interactions, and their global distribution. Sci Data 2, 150049 (2015). https://doi.org/10.1038/sdata.2015.49	Wardeh, M., Risley, C., McIntyre, M. et al. Database of pathogen-pathogen and related species interactions, and their global distribution. Sci Data 2, 150049 (2015). https://doi.org/10.1038/sdata.2015.49	Wardeh, M., Risley, C., McIntyre, M. et al. Database of pathogen-pathogen and related species interactions, and their global distribution. Sci Data 2, 150049 (2015). https://doi.org/10.1038/sdata.2015.49
340	Aspergillus glaucus	41413	Aspergillus glaucus	TRUE	Taylor, L. H., Latham, S. M., & Woolhouse, M. E. (2001). Risk factors for human disease emergence. Philosophical transactions of the Royal Society of London. Series B, Biological sciences, 356(1411), 983–989. https://doi.org/10.1098/rstb.2001.0888				Conrad L Schoch, Stacy Ciufo, Mikhail Domrachev, Carol L Hotton, Sivakumar Kannan, Rogneda Khovanskaya, Detlef Leipe, Richard Mcveigh, Kathleen O’Neill, Barbara Robbertse, Shobha Sharma, Vladimir Soussov, John P Sullivan, Lu Sun, Seán Turner, Ilene Karsch-Mizrachi, NCBI Taxonomy: a comprehensive update on curation, resources and tools, Database, Volume 2020, 2020, baaa062, https://doi.org/10.1093/database/baaa062	Wardeh, M., Risley, C., McIntyre, M. et al. Database of pathogen-pathogen and related species interactions, and their global distribution. Sci Data 2, 150049 (2015). https://doi.org/10.1038/sdata.2015.49	Wardeh, M., Risley, C., McIntyre, M. et al. Database of pathogen-pathogen and related species interactions, and their global distribution. Sci Data 2, 150049 (2015). https://doi.org/10.1038/sdata.2015.49
341	Lomentospora prolificans	41688	Scedosporium prolificans	TRUE	Tao Lu, Bo Yao, Chi Zhang, DFVF: database of fungal virulence factors, Database, Volume 2012, 2012, bas032, https://doi.org/10.1093/database/bas032; Taylor, L. H., Latham, S. M., & Woolhouse, M. E. (2001). Risk factors for human disease emergence. Philosophical transactions of the Royal Society of London. Series B, Biological sciences, 356(1411), 983–989. https://doi.org/10.1098/rstb.2001.0888				Conrad L Schoch, Stacy Ciufo, Mikhail Domrachev, Carol L Hotton, Sivakumar Kannan, Rogneda Khovanskaya, Detlef Leipe, Richard Mcveigh, Kathleen O’Neill, Barbara Robbertse, Shobha Sharma, Vladimir Soussov, John P Sullivan, Lu Sun, Seán Turner, Ilene Karsch-Mizrachi, NCBI Taxonomy: a comprehensive update on curation, resources and tools, Database, Volume 2020, 2020, baaa062, https://doi.org/10.1093/database/baaa062; Farr, D.F., & Rossman, A.Y. Fungal Databases, U.S. National Fungus Collections, ARS, USDA. Retrieved October 9, 2021, from https://nt.ars-grin.gov/fungaldatabases/; Wardeh, M., Risley, C., McIntyre, M. et al. Database of pathogen-pathogen and related species interactions, and their global distribution. Sci Data 2, 150049 (2015). https://doi.org/10.1038/sdata.2015.49	Wardeh, M., Risley, C., McIntyre, M. et al. Database of pathogen-pathogen and related species interactions, and their global distribution. Sci Data 2, 150049 (2015). https://doi.org/10.1038/sdata.2015.49	Wardeh, M., Risley, C., McIntyre, M. et al. Database of pathogen-pathogen and related species interactions, and their global distribution. Sci Data 2, 150049 (2015). https://doi.org/10.1038/sdata.2015.49
342	Aspergillus quadrilineatus	41735	Aspergillus quadrilineatus	TRUE	de Hoog GS, Guarro J, Gené J, Ahmed S, Al-Hatmi AMS, Figueras MJ & Vitale RG (2020) Atlas of Clinical Fungi, 4th edition. Hilversum.; Conrad L Schoch, Stacy Ciufo, Mikhail Domrachev, Carol L Hotton, Sivakumar Kannan, Rogneda Khovanskaya, Detlef Leipe, Richard Mcveigh, Kathleen O’Neill, Barbara Robbertse, Shobha Sharma, Vladimir Soussov, John P Sullivan, Lu Sun, Seán Turner, Ilene Karsch-Mizrachi, NCBI Taxonomy: a comprehensive update on curation, resources and tools, Database, Volume 2020, 2020, baaa062, https://doi.org/10.1093/database/baaa062	de Hoog GS, Guarro J, Gené J, Ahmed S, Al-Hatmi AMS, Figueras MJ & Vitale RG (2020) Atlas of Clinical Fungi, 4th edition. Hilversum.			Conrad L Schoch, Stacy Ciufo, Mikhail Domrachev, Carol L Hotton, Sivakumar Kannan, Rogneda Khovanskaya, Detlef Leipe, Richard Mcveigh, Kathleen O’Neill, Barbara Robbertse, Shobha Sharma, Vladimir Soussov, John P Sullivan, Lu Sun, Seán Turner, Ilene Karsch-Mizrachi, NCBI Taxonomy: a comprehensive update on curation, resources and tools, Database, Volume 2020, 2020, baaa062, https://doi.org/10.1093/database/baaa062; Wardeh, M., Risley, C., McIntyre, M. et al. Database of pathogen-pathogen and related species interactions, and their global distribution. Sci Data 2, 150049 (2015). https://doi.org/10.1038/sdata.2015.49	Wardeh, M., Risley, C., McIntyre, M. et al. Database of pathogen-pathogen and related species interactions, and their global distribution. Sci Data 2, 150049 (2015). https://doi.org/10.1038/sdata.2015.49	Wardeh, M., Risley, C., McIntyre, M. et al. Database of pathogen-pathogen and related species interactions, and their global distribution. Sci Data 2, 150049 (2015). https://doi.org/10.1038/sdata.2015.49
345	Aspergillus tamarii	41984	Aspergillus tamarii	TRUE	de Hoog GS, Guarro J, Gené J, Ahmed S, Al-Hatmi AMS, Figueras MJ & Vitale RG (2020) Atlas of Clinical Fungi, 4th edition. Hilversum.; Conrad L Schoch, Stacy Ciufo, Mikhail Domrachev, Carol L Hotton, Sivakumar Kannan, Rogneda Khovanskaya, Detlef Leipe, Richard Mcveigh, Kathleen O’Neill, Barbara Robbertse, Shobha Sharma, Vladimir Soussov, John P Sullivan, Lu Sun, Seán Turner, Ilene Karsch-Mizrachi, NCBI Taxonomy: a comprehensive update on curation, resources and tools, Database, Volume 2020, 2020, baaa062, https://doi.org/10.1093/database/baaa062				Conrad L Schoch, Stacy Ciufo, Mikhail Domrachev, Carol L Hotton, Sivakumar Kannan, Rogneda Khovanskaya, Detlef Leipe, Richard Mcveigh, Kathleen O’Neill, Barbara Robbertse, Shobha Sharma, Vladimir Soussov, John P Sullivan, Lu Sun, Seán Turner, Ilene Karsch-Mizrachi, NCBI Taxonomy: a comprehensive update on curation, resources and tools, Database, Volume 2020, 2020, baaa062, https://doi.org/10.1093/database/baaa062; Wardeh, M., Risley, C., McIntyre, M. et al. Database of pathogen-pathogen and related species interactions, and their global distribution. Sci Data 2, 150049 (2015). https://doi.org/10.1038/sdata.2015.49	Wardeh, M., Risley, C., McIntyre, M. et al. Database of pathogen-pathogen and related species interactions, and their global distribution. Sci Data 2, 150049 (2015). https://doi.org/10.1038/sdata.2015.49	Wardeh, M., Risley, C., McIntyre, M. et al. Database of pathogen-pathogen and related species interactions, and their global distribution. Sci Data 2, 150049 (2015). https://doi.org/10.1038/sdata.2015.49
347	Pneumocystis jirovecii	42068	Pneumocystis jirovecii	TRUE	Köhler, J. R., Casadevall, A., & Perfect, J. (2014). The spectrum of fungi that infects humans. Cold Spring Harbor perspectives in medicine, 5(1), a019273. https://doi.org/10.1101/cshperspect.a019273				Conrad L Schoch, Stacy Ciufo, Mikhail Domrachev, Carol L Hotton, Sivakumar Kannan, Rogneda Khovanskaya, Detlef Leipe, Richard Mcveigh, Kathleen O’Neill, Barbara Robbertse, Shobha Sharma, Vladimir Soussov, John P Sullivan, Lu Sun, Seán Turner, Ilene Karsch-Mizrachi, NCBI Taxonomy: a comprehensive update on curation, resources and tools, Database, Volume 2020, 2020, baaa062, https://doi.org/10.1093/database/baaa062; Wardeh, M., Risley, C., McIntyre, M. et al. Database of pathogen-pathogen and related species interactions, and their global distribution. Sci Data 2, 150049 (2015). https://doi.org/10.1038/sdata.2015.49	Wardeh, M., Risley, C., McIntyre, M. et al. Database of pathogen-pathogen and related species interactions, and their global distribution. Sci Data 2, 150049 (2015). https://doi.org/10.1038/sdata.2015.49
352	Fusarium ventricosum		Fusarium ventricosum	TRUE	Taylor, L. H., Latham, S. M., & Woolhouse, M. E. (2001). Risk factors for human disease emergence. Philosophical transactions of the Royal Society of London. Series B, Biological sciences, 356(1411), 983–989. https://doi.org/10.1098/rstb.2001.0888						Wardeh, M., Risley, C., McIntyre, M. et al. Database of pathogen-pathogen and related species interactions, and their global distribution. Sci Data 2, 150049 (2015). https://doi.org/10.1038/sdata.2015.49
357	Candida dubliniensis	573826	Candida dubliniensis	TRUE	Tao Lu, Bo Yao, Chi Zhang, DFVF: database of fungal virulence factors, Database, Volume 2012, 2012, bas032, https://doi.org/10.1093/database/bas032				Conrad L Schoch, Stacy Ciufo, Mikhail Domrachev, Carol L Hotton, Sivakumar Kannan, Rogneda Khovanskaya, Detlef Leipe, Richard Mcveigh, Kathleen O’Neill, Barbara Robbertse, Shobha Sharma, Vladimir Soussov, John P Sullivan, Lu Sun, Seán Turner, Ilene Karsch-Mizrachi, NCBI Taxonomy: a comprehensive update on curation, resources and tools, Database, Volume 2020, 2020, baaa062, https://doi.org/10.1093/database/baaa062; Wardeh, M., Risley, C., McIntyre, M. et al. Database of pathogen-pathogen and related species interactions, and their global distribution. Sci Data 2, 150049 (2015). https://doi.org/10.1038/sdata.2015.49	Wardeh, M., Risley, C., McIntyre, M. et al. Database of pathogen-pathogen and related species interactions, and their global distribution. Sci Data 2, 150049 (2015). https://doi.org/10.1038/sdata.2015.49	Wardeh, M., Risley, C., McIntyre, M. et al. Database of pathogen-pathogen and related species interactions, and their global distribution. Sci Data 2, 150049 (2015). https://doi.org/10.1038/sdata.2015.49
358	Vittaforma corneae		Vittaforma corneae	TRUE	Caspar Franzen, Andreas Müller, Microsporidiosis: human diseases and diagnosis, Microbes and Infection, Volume 3, Issue 5, 2001, Pages 389-400, ISSN 1286-4579, https://doi.org/10.1016/S1286-4579(01)01395-8.				Wardeh, M., Risley, C., McIntyre, M. et al. Database of pathogen-pathogen and related species interactions, and their global distribution. Sci Data 2, 150049 (2015). https://doi.org/10.1038/sdata.2015.49	Wardeh, M., Risley, C., McIntyre, M. et al. Database of pathogen-pathogen and related species interactions, and their global distribution. Sci Data 2, 150049 (2015). https://doi.org/10.1038/sdata.2015.49
359	Lichtheimia corymbifera	42458	Lichtheimia corymbifera	TRUE	Taylor, L. H., Latham, S. M., & Woolhouse, M. E. (2001). Risk factors for human disease emergence. Philosophical transactions of the Royal Society of London. Series B, Biological sciences, 356(1411), 983–989. https://doi.org/10.1098/rstb.2001.0888	Smith, J.M. (2006). Fungal Pathogens of Nonhuman Animals. In eLS, (Ed.). https://doi.org/10.1038/npg.els.0004235			Conrad L Schoch, Stacy Ciufo, Mikhail Domrachev, Carol L Hotton, Sivakumar Kannan, Rogneda Khovanskaya, Detlef Leipe, Richard Mcveigh, Kathleen O’Neill, Barbara Robbertse, Shobha Sharma, Vladimir Soussov, John P Sullivan, Lu Sun, Seán Turner, Ilene Karsch-Mizrachi, NCBI Taxonomy: a comprehensive update on curation, resources and tools, Database, Volume 2020, 2020, baaa062, https://doi.org/10.1093/database/baaa062; Wardeh, M., Risley, C., McIntyre, M. et al. Database of pathogen-pathogen and related species interactions, and their global distribution. Sci Data 2, 150049 (2015). https://doi.org/10.1038/sdata.2015.49	Wardeh, M., Risley, C., McIntyre, M. et al. Database of pathogen-pathogen and related species interactions, and their global distribution. Sci Data 2, 150049 (2015). https://doi.org/10.1038/sdata.2015.49	Wardeh, M., Risley, C., McIntyre, M. et al. Database of pathogen-pathogen and related species interactions, and their global distribution. Sci Data 2, 150049 (2015). https://doi.org/10.1038/sdata.2015.49
365	Fusarium napiforme	42672	Fusarium napiforme	TRUE	Taylor, L. H., Latham, S. M., & Woolhouse, M. E. (2001). Risk factors for human disease emergence. Philosophical transactions of the Royal Society of London. Series B, Biological sciences, 356(1411), 983–989. https://doi.org/10.1098/rstb.2001.0888				Conrad L Schoch, Stacy Ciufo, Mikhail Domrachev, Carol L Hotton, Sivakumar Kannan, Rogneda Khovanskaya, Detlef Leipe, Richard Mcveigh, Kathleen O’Neill, Barbara Robbertse, Shobha Sharma, Vladimir Soussov, John P Sullivan, Lu Sun, Seán Turner, Ilene Karsch-Mizrachi, NCBI Taxonomy: a comprehensive update on curation, resources and tools, Database, Volume 2020, 2020, baaa062, https://doi.org/10.1093/database/baaa062; Wardeh, M., Risley, C., McIntyre, M. et al. Database of pathogen-pathogen and related species interactions, and their global distribution. Sci Data 2, 150049 (2015). https://doi.org/10.1038/sdata.2015.49	Wardeh, M., Risley, C., McIntyre, M. et al. Database of pathogen-pathogen and related species interactions, and their global distribution. Sci Data 2, 150049 (2015). https://doi.org/10.1038/sdata.2015.49	Wardeh, M., Risley, C., McIntyre, M. et al. Database of pathogen-pathogen and related species interactions, and their global distribution. Sci Data 2, 150049 (2015). https://doi.org/10.1038/sdata.2015.49
366	Fusarium nygamai	42673	Fusarium nygamai	TRUE	de Hoog GS, Guarro J, Gené J, Ahmed S, Al-Hatmi AMS, Figueras MJ & Vitale RG (2020) Atlas of Clinical Fungi, 4th edition. Hilversum.; Conrad L Schoch, Stacy Ciufo, Mikhail Domrachev, Carol L Hotton, Sivakumar Kannan, Rogneda Khovanskaya, Detlef Leipe, Richard Mcveigh, Kathleen O’Neill, Barbara Robbertse, Shobha Sharma, Vladimir Soussov, John P Sullivan, Lu Sun, Seán Turner, Ilene Karsch-Mizrachi, NCBI Taxonomy: a comprehensive update on curation, resources and tools, Database, Volume 2020, 2020, baaa062, https://doi.org/10.1093/database/baaa062				Conrad L Schoch, Stacy Ciufo, Mikhail Domrachev, Carol L Hotton, Sivakumar Kannan, Rogneda Khovanskaya, Detlef Leipe, Richard Mcveigh, Kathleen O’Neill, Barbara Robbertse, Shobha Sharma, Vladimir Soussov, John P Sullivan, Lu Sun, Seán Turner, Ilene Karsch-Mizrachi, NCBI Taxonomy: a comprehensive update on curation, resources and tools, Database, Volume 2020, 2020, baaa062, https://doi.org/10.1093/database/baaa062; Wardeh, M., Risley, C., McIntyre, M. et al. Database of pathogen-pathogen and related species interactions, and their global distribution. Sci Data 2, 150049 (2015). https://doi.org/10.1038/sdata.2015.49	Wardeh, M., Risley, C., McIntyre, M. et al. Database of pathogen-pathogen and related species interactions, and their global distribution. Sci Data 2, 150049 (2015). https://doi.org/10.1038/sdata.2015.49	Wardeh, M., Risley, C., McIntyre, M. et al. Database of pathogen-pathogen and related species interactions, and their global distribution. Sci Data 2, 150049 (2015). https://doi.org/10.1038/sdata.2015.49
367	Fusarium sacchari		Fusarium sacchari	TRUE	Taylor, L. H., Latham, S. M., & Woolhouse, M. E. (2001). Risk factors for human disease emergence. Philosophical transactions of the Royal Society of London. Series B, Biological sciences, 356(1411), 983–989. https://doi.org/10.1098/rstb.2001.0888		Costa, M.M., Silva, B.A.A.S., Moreira, G.M., Pfenning, L.H. (2021). Colletotrichum falcatum and Fusarium species induce symptoms of red rot in sugarcane in Brazil. Plant Pathol, 70, 1807– 1818. https://doi.org/10.1111/ppa.13423	Costa, M.M., Silva, B.A.A.S., Moreira, G.M., Pfenning, L.H. (2021). Colletotrichum falcatum and Fusarium species induce symptoms of red rot in sugarcane in Brazil. Plant Pathol, 70, 1807– 1818. https://doi.org/10.1111/ppa.13423	Wardeh, M., Risley, C., McIntyre, M. et al. Database of pathogen-pathogen and related species interactions, and their global distribution. Sci Data 2, 150049 (2015). https://doi.org/10.1038/sdata.2015.49	Wardeh, M., Risley, C., McIntyre, M. et al. Database of pathogen-pathogen and related species interactions, and their global distribution. Sci Data 2, 150049 (2015). https://doi.org/10.1038/sdata.2015.49	Wardeh, M., Risley, C., McIntyre, M. et al. Database of pathogen-pathogen and related species interactions, and their global distribution. Sci Data 2, 150049 (2015). https://doi.org/10.1038/sdata.2015.49
368	Fusarium subglutinans	42677	Fusarium subglutinans	TRUE	Taylor, L. H., Latham, S. M., & Woolhouse, M. E. (2001). Risk factors for human disease emergence. Philosophical transactions of the Royal Society of London. Series B, Biological sciences, 356(1411), 983–989. https://doi.org/10.1098/rstb.2001.0888				Conrad L Schoch, Stacy Ciufo, Mikhail Domrachev, Carol L Hotton, Sivakumar Kannan, Rogneda Khovanskaya, Detlef Leipe, Richard Mcveigh, Kathleen O’Neill, Barbara Robbertse, Shobha Sharma, Vladimir Soussov, John P Sullivan, Lu Sun, Seán Turner, Ilene Karsch-Mizrachi, NCBI Taxonomy: a comprehensive update on curation, resources and tools, Database, Volume 2020, 2020, baaa062, https://doi.org/10.1093/database/baaa062; Wardeh, M., Risley, C., McIntyre, M. et al. Database of pathogen-pathogen and related species interactions, and their global distribution. Sci Data 2, 150049 (2015). https://doi.org/10.1038/sdata.2015.49	Wardeh, M., Risley, C., McIntyre, M. et al. Database of pathogen-pathogen and related species interactions, and their global distribution. Sci Data 2, 150049 (2015). https://doi.org/10.1038/sdata.2015.49	Wardeh, M., Risley, C., McIntyre, M. et al. Database of pathogen-pathogen and related species interactions, and their global distribution. Sci Data 2, 150049 (2015). https://doi.org/10.1038/sdata.2015.49
375	Capronia coronata		Capronia coronata	TRUE	Teixeira, M. M., Moreno, L. F., Stielow, B. J., Muszewska, A., Hainaut, M., Gonzaga, L., Abouelleil, A., Patané, J. S., Priest, M., Souza, R., Young, S., Ferreira, K. S., Zeng, Q., da Cunha, M. M., Gladki, A., Barker, B., Vicente, V. A., de Souza, E. M., Almeida, S., Henrissat, B., … de Hoog, G. S. (2017). Exploring the genomic diversity of black yeasts and relatives (Chaetothyriales, Ascomycota). Studies in mycology, 86, 1–28. https://doi.org/10.1016/j.simyco.2017.01.001	Teixeira, M. M., Moreno, L. F., Stielow, B. J., Muszewska, A., Hainaut, M., Gonzaga, L., Abouelleil, A., Patané, J. S., Priest, M., Souza, R., Young, S., Ferreira, K. S., Zeng, Q., da Cunha, M. M., Gladki, A., Barker, B., Vicente, V. A., de Souza, E. M., Almeida, S., Henrissat, B., … de Hoog, G. S. (2017). Exploring the genomic diversity of black yeasts and relatives (Chaetothyriales, Ascomycota). Studies in mycology, 86, 1–28. https://doi.org/10.1016/j.simyco.2017.01.001
376	Cordyceps javanica	43265	Cordyceps javanica	TRUE	de Hoog GS, Guarro J, Gené J, Ahmed S, Al-Hatmi AMS, Figueras MJ & Vitale RG (2020) Atlas of Clinical Fungi, 4th edition. Hilversum.; Conrad L Schoch, Stacy Ciufo, Mikhail Domrachev, Carol L Hotton, Sivakumar Kannan, Rogneda Khovanskaya, Detlef Leipe, Richard Mcveigh, Kathleen O’Neill, Barbara Robbertse, Shobha Sharma, Vladimir Soussov, John P Sullivan, Lu Sun, Seán Turner, Ilene Karsch-Mizrachi, NCBI Taxonomy: a comprehensive update on curation, resources and tools, Database, Volume 2020, 2020, baaa062, https://doi.org/10.1093/database/baaa062	Shaohui Wu, Michael D Toews, Louela A Castrillo, Apurba K Barman, Ted E Cottrell, David I Shapiro-Ilan, Identification and Virulence of Cordyceps javanica Strain wf GA17 Isolated From a Natural Fungal Population in Sweetpotato Whiteflies (Hemiptera: Aleyrodidae), Environmental Entomology, 2021;, nvab061, https://doi.org/10.1093/ee/nvab061			Conrad L Schoch, Stacy Ciufo, Mikhail Domrachev, Carol L Hotton, Sivakumar Kannan, Rogneda Khovanskaya, Detlef Leipe, Richard Mcveigh, Kathleen O’Neill, Barbara Robbertse, Shobha Sharma, Vladimir Soussov, John P Sullivan, Lu Sun, Seán Turner, Ilene Karsch-Mizrachi, NCBI Taxonomy: a comprehensive update on curation, resources and tools, Database, Volume 2020, 2020, baaa062, https://doi.org/10.1093/database/baaa062	Wardeh, M., Risley, C., McIntyre, M. et al. Database of pathogen-pathogen and related species interactions, and their global distribution. Sci Data 2, 150049 (2015). https://doi.org/10.1038/sdata.2015.49
384	Trichomonascus ciferrii	44093	Trichomonascus ciferrii	TRUE	de Hoog GS, Guarro J, Gené J, Ahmed S, Al-Hatmi AMS, Figueras MJ & Vitale RG (2020) Atlas of Clinical Fungi, 4th edition. Hilversum.; Conrad L Schoch, Stacy Ciufo, Mikhail Domrachev, Carol L Hotton, Sivakumar Kannan, Rogneda Khovanskaya, Detlef Leipe, Richard Mcveigh, Kathleen O’Neill, Barbara Robbertse, Shobha Sharma, Vladimir Soussov, John P Sullivan, Lu Sun, Seán Turner, Ilene Karsch-Mizrachi, NCBI Taxonomy: a comprehensive update on curation, resources and tools, Database, Volume 2020, 2020, baaa062, https://doi.org/10.1093/database/baaa062	de Hoog GS, Guarro J, Gené J, Ahmed S, Al-Hatmi AMS, Figueras MJ & Vitale RG (2020) Atlas of Clinical Fungi, 4th edition. Hilversum.			Conrad L Schoch, Stacy Ciufo, Mikhail Domrachev, Carol L Hotton, Sivakumar Kannan, Rogneda Khovanskaya, Detlef Leipe, Richard Mcveigh, Kathleen O’Neill, Barbara Robbertse, Shobha Sharma, Vladimir Soussov, John P Sullivan, Lu Sun, Seán Turner, Ilene Karsch-Mizrachi, NCBI Taxonomy: a comprehensive update on curation, resources and tools, Database, Volume 2020, 2020, baaa062, https://doi.org/10.1093/database/baaa062; Wardeh, M., Risley, C., McIntyre, M. et al. Database of pathogen-pathogen and related species interactions, and their global distribution. Sci Data 2, 150049 (2015). https://doi.org/10.1038/sdata.2015.49	Wardeh, M., Risley, C., McIntyre, M. et al. Database of pathogen-pathogen and related species interactions, and their global distribution. Sci Data 2, 150049 (2015). https://doi.org/10.1038/sdata.2015.49
393	Lasiodiplodia theobromae	45133	Botryosphaeria rhodina	TRUE	Tao Lu, Bo Yao, Chi Zhang, DFVF: database of fungal virulence factors, Database, Volume 2012, 2012, bas032, https://doi.org/10.1093/database/bas032; Taylor, L. H., Latham, S. M., & Woolhouse, M. E. (2001). Risk factors for human disease emergence. Philosophical transactions of the Royal Society of London. Series B, Biological sciences, 356(1411), 983–989. https://doi.org/10.1098/rstb.2001.0888		Tao Lu, Bo Yao, Chi Zhang, DFVF: database of fungal virulence factors, Database, Volume 2012, 2012, bas032, https://doi.org/10.1093/database/bas032; Coutinho, I.B.L., Freire, F.C.O., Lima, C.S., Lima, J.S., Gonçalves, F.J.T., Machado, A.R., Silva, A.M.S. and Cardoso, J.E. (2017), Diversity of genus Lasiodiplodia associated with perennial tropical fruit plants in northeastern Brazil. Plant Pathol, 66: 90-104. https://doi.org/10.1111/ppa.12565	Tao Lu, Bo Yao, Chi Zhang, DFVF: database of fungal virulence factors, Database, Volume 2012, 2012, bas032, https://doi.org/10.1093/database/bas032Coutinho, I.B.L., Freire, F.C.O., Lima, C.S., Lima, J.S., Gonçalves, F.J.T., Machado, A.R., Silva, A.M.S. and Cardoso, J.E. (2017), Diversity of genus Lasiodiplodia associated with perennial tropical fruit plants in northeastern Brazil. Plant Pathol, 66: 90-104. https://doi.org/10.1111/ppa.12565	Conrad L Schoch, Stacy Ciufo, Mikhail Domrachev, Carol L Hotton, Sivakumar Kannan, Rogneda Khovanskaya, Detlef Leipe, Richard Mcveigh, Kathleen O’Neill, Barbara Robbertse, Shobha Sharma, Vladimir Soussov, John P Sullivan, Lu Sun, Seán Turner, Ilene Karsch-Mizrachi, NCBI Taxonomy: a comprehensive update on curation, resources and tools, Database, Volume 2020, 2020, baaa062, https://doi.org/10.1093/database/baaa062; Wardeh, M., Risley, C., McIntyre, M. et al. Database of pathogen-pathogen and related species interactions, and their global distribution. Sci Data 2, 150049 (2015). https://doi.org/10.1038/sdata.2015.49	Wardeh, M., Risley, C., McIntyre, M. et al. Database of pathogen-pathogen and related species interactions, and their global distribution. Sci Data 2, 150049 (2015). https://doi.org/10.1038/sdata.2015.49	Wardeh, M., Risley, C., McIntyre, M. et al. Database of pathogen-pathogen and related species interactions, and their global distribution. Sci Data 2, 150049 (2015). https://doi.org/10.1038/sdata.2015.49
403	Candida intermedia	45354	Candida intermedia	TRUE	Taylor, L. H., Latham, S. M., & Woolhouse, M. E. (2001). Risk factors for human disease emergence. Philosophical transactions of the Royal Society of London. Series B, Biological sciences, 356(1411), 983–989. https://doi.org/10.1098/rstb.2001.0888				Conrad L Schoch, Stacy Ciufo, Mikhail Domrachev, Carol L Hotton, Sivakumar Kannan, Rogneda Khovanskaya, Detlef Leipe, Richard Mcveigh, Kathleen O’Neill, Barbara Robbertse, Shobha Sharma, Vladimir Soussov, John P Sullivan, Lu Sun, Seán Turner, Ilene Karsch-Mizrachi, NCBI Taxonomy: a comprehensive update on curation, resources and tools, Database, Volume 2020, 2020, baaa062, https://doi.org/10.1093/database/baaa062; Wardeh, M., Risley, C., McIntyre, M. et al. Database of pathogen-pathogen and related species interactions, and their global distribution. Sci Data 2, 150049 (2015). https://doi.org/10.1038/sdata.2015.49	Wardeh, M., Risley, C., McIntyre, M. et al. Database of pathogen-pathogen and related species interactions, and their global distribution. Sci Data 2, 150049 (2015). https://doi.org/10.1038/sdata.2015.49	Wardeh, M., Risley, C., McIntyre, M. et al. Database of pathogen-pathogen and related species interactions, and their global distribution. Sci Data 2, 150049 (2015). https://doi.org/10.1038/sdata.2015.49
404	Candida haemuloni	45357	Candida haemuloni	TRUE	de Hoog GS, Guarro J, Gené J, Ahmed S, Al-Hatmi AMS, Figueras MJ & Vitale RG (2020) Atlas of Clinical Fungi, 4th edition. Hilversum.; Conrad L Schoch, Stacy Ciufo, Mikhail Domrachev, Carol L Hotton, Sivakumar Kannan, Rogneda Khovanskaya, Detlef Leipe, Richard Mcveigh, Kathleen O’Neill, Barbara Robbertse, Shobha Sharma, Vladimir Soussov, John P Sullivan, Lu Sun, Seán Turner, Ilene Karsch-Mizrachi, NCBI Taxonomy: a comprehensive update on curation, resources and tools, Database, Volume 2020, 2020, baaa062, https://doi.org/10.1093/database/baaa062	de Hoog GS, Guarro J, Gené J, Ahmed S, Al-Hatmi AMS, Figueras MJ & Vitale RG (2020) Atlas of Clinical Fungi, 4th edition. Hilversum.			Conrad L Schoch, Stacy Ciufo, Mikhail Domrachev, Carol L Hotton, Sivakumar Kannan, Rogneda Khovanskaya, Detlef Leipe, Richard Mcveigh, Kathleen O’Neill, Barbara Robbertse, Shobha Sharma, Vladimir Soussov, John P Sullivan, Lu Sun, Seán Turner, Ilene Karsch-Mizrachi, NCBI Taxonomy: a comprehensive update on curation, resources and tools, Database, Volume 2020, 2020, baaa062, https://doi.org/10.1093/database/baaa062; Wardeh, M., Risley, C., McIntyre, M. et al. Database of pathogen-pathogen and related species interactions, and their global distribution. Sci Data 2, 150049 (2015). https://doi.org/10.1038/sdata.2015.49	Wardeh, M., Risley, C., McIntyre, M. et al. Database of pathogen-pathogen and related species interactions, and their global distribution. Sci Data 2, 150049 (2015). https://doi.org/10.1038/sdata.2015.49	Wardeh, M., Risley, C., McIntyre, M. et al. Database of pathogen-pathogen and related species interactions, and their global distribution. Sci Data 2, 150049 (2015). https://doi.org/10.1038/sdata.2015.49
410	Diutina catenulata	45537	Diutina catenulata	TRUE	Taylor, L. H., Latham, S. M., & Woolhouse, M. E. (2001). Risk factors for human disease emergence. Philosophical transactions of the Royal Society of London. Series B, Biological sciences, 356(1411), 983–989. https://doi.org/10.1098/rstb.2001.0888				Conrad L Schoch, Stacy Ciufo, Mikhail Domrachev, Carol L Hotton, Sivakumar Kannan, Rogneda Khovanskaya, Detlef Leipe, Richard Mcveigh, Kathleen O’Neill, Barbara Robbertse, Shobha Sharma, Vladimir Soussov, John P Sullivan, Lu Sun, Seán Turner, Ilene Karsch-Mizrachi, NCBI Taxonomy: a comprehensive update on curation, resources and tools, Database, Volume 2020, 2020, baaa062, https://doi.org/10.1093/database/baaa062; Wardeh, M., Risley, C., McIntyre, M. et al. Database of pathogen-pathogen and related species interactions, and their global distribution. Sci Data 2, 150049 (2015). https://doi.org/10.1038/sdata.2015.49	Wardeh, M., Risley, C., McIntyre, M. et al. Database of pathogen-pathogen and related species interactions, and their global distribution. Sci Data 2, 150049 (2015). https://doi.org/10.1038/sdata.2015.49
422	Aspergillus versicolor	46472	Aspergillus versicolor	TRUE	Taylor, L. H., Latham, S. M., & Woolhouse, M. E. (2001). Risk factors for human disease emergence. Philosophical transactions of the Royal Society of London. Series B, Biological sciences, 356(1411), 983–989. https://doi.org/10.1098/rstb.2001.0888	Seyedmousavi S, Guillot J, Arné P, de Hoog GS, Mouton JW, Melchers WJ, Verweij PE. Aspergillus and aspergilloses in wild and domestic animals: a global health concern with parallels to human disease. Med Mycol. 2015 Nov;53(8):765-97. doi: 10.1093/mmy/myv067.			Conrad L Schoch, Stacy Ciufo, Mikhail Domrachev, Carol L Hotton, Sivakumar Kannan, Rogneda Khovanskaya, Detlef Leipe, Richard Mcveigh, Kathleen O’Neill, Barbara Robbertse, Shobha Sharma, Vladimir Soussov, John P Sullivan, Lu Sun, Seán Turner, Ilene Karsch-Mizrachi, NCBI Taxonomy: a comprehensive update on curation, resources and tools, Database, Volume 2020, 2020, baaa062, https://doi.org/10.1093/database/baaa062; Wardeh, M., Risley, C., McIntyre, M. et al. Database of pathogen-pathogen and related species interactions, and their global distribution. Sci Data 2, 150049 (2015). https://doi.org/10.1038/sdata.2015.49	Wardeh, M., Risley, C., McIntyre, M. et al. Database of pathogen-pathogen and related species interactions, and their global distribution. Sci Data 2, 150049 (2015). https://doi.org/10.1038/sdata.2015.49	Wardeh, M., Risley, C., McIntyre, M. et al. Database of pathogen-pathogen and related species interactions, and their global distribution. Sci Data 2, 150049 (2015). https://doi.org/10.1038/sdata.2015.49
426	Aureobasidium melanogenum	46634	aureobasidium melanogenum	TRUE	Wardeh, M., Risley, C., McIntyre, M. et al. Database of pathogen-pathogen and related species interactions, and their global distribution. Sci Data 2, 150049 (2015). https://doi.org/10.1038/sdata.2015.49; de Hoog GS, Guarro J, Gené J, Ahmed S, Al-Hatmi AMS, Figueras MJ & Vitale RG (2020) Atlas of Clinical Fungi, 4th edition. Hilversum.				Wardeh, M., Risley, C., McIntyre, M. et al. Database of pathogen-pathogen and related species interactions, and their global distribution. Sci Data 2, 150049 (2015). https://doi.org/10.1038/sdata.2015.49	Wardeh, M., Risley, C., McIntyre, M. et al. Database of pathogen-pathogen and related species interactions, and their global distribution. Sci Data 2, 150049 (2015). https://doi.org/10.1038/sdata.2015.49	Wardeh, M., Risley, C., McIntyre, M. et al. Database of pathogen-pathogen and related species interactions, and their global distribution. Sci Data 2, 150049 (2015). https://doi.org/10.1038/sdata.2015.49
475	Wickerhamiella pararugosa	49331	candida pararugosa	TRUE	Wardeh, M., Risley, C., McIntyre, M. et al. Database of pathogen-pathogen and related species interactions, and their global distribution. Sci Data 2, 150049 (2015). https://doi.org/10.1038/sdata.2015.49; de Hoog GS, Guarro J, Gené J, Ahmed S, Al-Hatmi AMS, Figueras MJ & Vitale RG (2020) Atlas of Clinical Fungi, 4th edition. Hilversum.				Wardeh, M., Risley, C., McIntyre, M. et al. Database of pathogen-pathogen and related species interactions, and their global distribution. Sci Data 2, 150049 (2015). https://doi.org/10.1038/sdata.2015.49	Wardeh, M., Risley, C., McIntyre, M. et al. Database of pathogen-pathogen and related species interactions, and their global distribution. Sci Data 2, 150049 (2015). https://doi.org/10.1038/sdata.2015.49
491	Candida inconspicua	52247	Candida inconspicua	TRUE	de Hoog GS, Guarro J, Gené J, Ahmed S, Al-Hatmi AMS, Figueras MJ & Vitale RG (2020) Atlas of Clinical Fungi, 4th edition. Hilversum.; Conrad L Schoch, Stacy Ciufo, Mikhail Domrachev, Carol L Hotton, Sivakumar Kannan, Rogneda Khovanskaya, Detlef Leipe, Richard Mcveigh, Kathleen O’Neill, Barbara Robbertse, Shobha Sharma, Vladimir Soussov, John P Sullivan, Lu Sun, Seán Turner, Ilene Karsch-Mizrachi, NCBI Taxonomy: a comprehensive update on curation, resources and tools, Database, Volume 2020, 2020, baaa062, https://doi.org/10.1093/database/baaa062				Conrad L Schoch, Stacy Ciufo, Mikhail Domrachev, Carol L Hotton, Sivakumar Kannan, Rogneda Khovanskaya, Detlef Leipe, Richard Mcveigh, Kathleen O’Neill, Barbara Robbertse, Shobha Sharma, Vladimir Soussov, John P Sullivan, Lu Sun, Seán Turner, Ilene Karsch-Mizrachi, NCBI Taxonomy: a comprehensive update on curation, resources and tools, Database, Volume 2020, 2020, baaa062, https://doi.org/10.1093/database/baaa062; Wardeh, M., Risley, C., McIntyre, M. et al. Database of pathogen-pathogen and related species interactions, and their global distribution. Sci Data 2, 150049 (2015). https://doi.org/10.1038/sdata.2015.49	Wardeh, M., Risley, C., McIntyre, M. et al. Database of pathogen-pathogen and related species interactions, and their global distribution. Sci Data 2, 150049 (2015). https://doi.org/10.1038/sdata.2015.49	Wardeh, M., Risley, C., McIntyre, M. et al. Database of pathogen-pathogen and related species interactions, and their global distribution. Sci Data 2, 150049 (2015). https://doi.org/10.1038/sdata.2015.49
499	Pichia fermentans		Candida lambica	TRUE	Taylor, L. H., Latham, S. M., & Woolhouse, M. E. (2001). Risk factors for human disease emergence. Philosophical transactions of the Royal Society of London. Series B, Biological sciences, 356(1411), 983–989. https://doi.org/10.1098/rstb.2001.0888				Wardeh, M., Risley, C., McIntyre, M. et al. Database of pathogen-pathogen and related species interactions, and their global distribution. Sci Data 2, 150049 (2015). https://doi.org/10.1038/sdata.2015.49	Wardeh, M., Risley, C., McIntyre, M. et al. Database of pathogen-pathogen and related species interactions, and their global distribution. Sci Data 2, 150049 (2015). https://doi.org/10.1038/sdata.2015.49	Wardeh, M., Risley, C., McIntyre, M. et al. Database of pathogen-pathogen and related species interactions, and their global distribution. Sci Data 2, 150049 (2015). https://doi.org/10.1038/sdata.2015.49
513	Phyllosticta citricarpa		Phyllosticta citricarpa	TRUE	Taylor, L. H., Latham, S. M., & Woolhouse, M. E. (2001). Risk factors for human disease emergence. Philosophical transactions of the Royal Society of London. Series B, Biological sciences, 356(1411), 983–989. https://doi.org/10.1098/rstb.2001.0888						Wardeh, M., Risley, C., McIntyre, M. et al. Database of pathogen-pathogen and related species interactions, and their global distribution. Sci Data 2, 150049 (2015). https://doi.org/10.1038/sdata.2015.49
514	Malassezia furfur	55194	Malassezia furfur	TRUE	Taylor, L. H., Latham, S. M., & Woolhouse, M. E. (2001). Risk factors for human disease emergence. Philosophical transactions of the Royal Society of London. Series B, Biological sciences, 356(1411), 983–989. https://doi.org/10.1098/rstb.2001.0888				Conrad L Schoch, Stacy Ciufo, Mikhail Domrachev, Carol L Hotton, Sivakumar Kannan, Rogneda Khovanskaya, Detlef Leipe, Richard Mcveigh, Kathleen O’Neill, Barbara Robbertse, Shobha Sharma, Vladimir Soussov, John P Sullivan, Lu Sun, Seán Turner, Ilene Karsch-Mizrachi, NCBI Taxonomy: a comprehensive update on curation, resources and tools, Database, Volume 2020, 2020, baaa062, https://doi.org/10.1093/database/baaa062; Wardeh, M., Risley, C., McIntyre, M. et al. Database of pathogen-pathogen and related species interactions, and their global distribution. Sci Data 2, 150049 (2015). https://doi.org/10.1038/sdata.2015.49	Wardeh, M., Risley, C., McIntyre, M. et al. Database of pathogen-pathogen and related species interactions, and their global distribution. Sci Data 2, 150049 (2015). https://doi.org/10.1038/sdata.2015.49
534	Fusarium dimerum	57145	Fusarium dimerum	TRUE	Taylor, L. H., Latham, S. M., & Woolhouse, M. E. (2001). Risk factors for human disease emergence. Philosophical transactions of the Royal Society of London. Series B, Biological sciences, 356(1411), 983–989. https://doi.org/10.1098/rstb.2001.0888				Conrad L Schoch, Stacy Ciufo, Mikhail Domrachev, Carol L Hotton, Sivakumar Kannan, Rogneda Khovanskaya, Detlef Leipe, Richard Mcveigh, Kathleen O’Neill, Barbara Robbertse, Shobha Sharma, Vladimir Soussov, John P Sullivan, Lu Sun, Seán Turner, Ilene Karsch-Mizrachi, NCBI Taxonomy: a comprehensive update on curation, resources and tools, Database, Volume 2020, 2020, baaa062, https://doi.org/10.1093/database/baaa062; Farr, D.F., & Rossman, A.Y. Fungal Databases, U.S. National Fungus Collections, ARS, USDA. Retrieved October 9, 2021, from https://nt.ars-grin.gov/fungaldatabases/; Wardeh, M., Risley, C., McIntyre, M. et al. Database of pathogen-pathogen and related species interactions, and their global distribution. Sci Data 2, 150049 (2015). https://doi.org/10.1038/sdata.2015.49	Wardeh, M., Risley, C., McIntyre, M. et al. Database of pathogen-pathogen and related species interactions, and their global distribution. Sci Data 2, 150049 (2015). https://doi.org/10.1038/sdata.2015.49	Wardeh, M., Risley, C., McIntyre, M. et al. Database of pathogen-pathogen and related species interactions, and their global distribution. Sci Data 2, 150049 (2015). https://doi.org/10.1038/sdata.2015.49
542	Cutaneotrichosporon curvatum	57679	Cutaneotrichosporon curvatum	TRUE	de Hoog GS, Guarro J, Gené J, Ahmed S, Al-Hatmi AMS, Figueras MJ & Vitale RG (2020) Atlas of Clinical Fungi, 4th edition. Hilversum.; Conrad L Schoch, Stacy Ciufo, Mikhail Domrachev, Carol L Hotton, Sivakumar Kannan, Rogneda Khovanskaya, Detlef Leipe, Richard Mcveigh, Kathleen O’Neill, Barbara Robbertse, Shobha Sharma, Vladimir Soussov, John P Sullivan, Lu Sun, Seán Turner, Ilene Karsch-Mizrachi, NCBI Taxonomy: a comprehensive update on curation, resources and tools, Database, Volume 2020, 2020, baaa062, https://doi.org/10.1093/database/baaa062	de Hoog GS, Guarro J, Gené J, Ahmed S, Al-Hatmi AMS, Figueras MJ & Vitale RG (2020) Atlas of Clinical Fungi, 4th edition. Hilversum.			Conrad L Schoch, Stacy Ciufo, Mikhail Domrachev, Carol L Hotton, Sivakumar Kannan, Rogneda Khovanskaya, Detlef Leipe, Richard Mcveigh, Kathleen O’Neill, Barbara Robbertse, Shobha Sharma, Vladimir Soussov, John P Sullivan, Lu Sun, Seán Turner, Ilene Karsch-Mizrachi, NCBI Taxonomy: a comprehensive update on curation, resources and tools, Database, Volume 2020, 2020, baaa062, https://doi.org/10.1093/database/baaa062; Wardeh, M., Risley, C., McIntyre, M. et al. Database of pathogen-pathogen and related species interactions, and their global distribution. Sci Data 2, 150049 (2015). https://doi.org/10.1038/sdata.2015.49	Wardeh, M., Risley, C., McIntyre, M. et al. Database of pathogen-pathogen and related species interactions, and their global distribution. Sci Data 2, 150049 (2015). https://doi.org/10.1038/sdata.2015.49	Wardeh, M., Risley, C., McIntyre, M. et al. Database of pathogen-pathogen and related species interactions, and their global distribution. Sci Data 2, 150049 (2015). https://doi.org/10.1038/sdata.2015.49
544	Rhizopus microsporus	58291	Rhizopus microsporus	TRUE	Taylor, L. H., Latham, S. M., & Woolhouse, M. E. (2001). Risk factors for human disease emergence. Philosophical transactions of the Royal Society of London. Series B, Biological sciences, 356(1411), 983–989. https://doi.org/10.1098/rstb.2001.0888	Smith, J.M. (2006). Fungal Pathogens of Nonhuman Animals. In eLS, (Ed.). https://doi.org/10.1038/npg.els.0004235			Conrad L Schoch, Stacy Ciufo, Mikhail Domrachev, Carol L Hotton, Sivakumar Kannan, Rogneda Khovanskaya, Detlef Leipe, Richard Mcveigh, Kathleen O’Neill, Barbara Robbertse, Shobha Sharma, Vladimir Soussov, John P Sullivan, Lu Sun, Seán Turner, Ilene Karsch-Mizrachi, NCBI Taxonomy: a comprehensive update on curation, resources and tools, Database, Volume 2020, 2020, baaa062, https://doi.org/10.1093/database/baaa062; Wardeh, M., Risley, C., McIntyre, M. et al. Database of pathogen-pathogen and related species interactions, and their global distribution. Sci Data 2, 150049 (2015). https://doi.org/10.1038/sdata.2015.49	Wardeh, M., Risley, C., McIntyre, M. et al. Database of pathogen-pathogen and related species interactions, and their global distribution. Sci Data 2, 150049 (2015). https://doi.org/10.1038/sdata.2015.49	Wardeh, M., Risley, C., McIntyre, M. et al. Database of pathogen-pathogen and related species interactions, and their global distribution. Sci Data 2, 150049 (2015). https://doi.org/10.1038/sdata.2015.49
546	Debaryomyces fabryi	58627	Debaryomyces fabryi	TRUE	de Hoog GS, Guarro J, Gené J, Ahmed S, Al-Hatmi AMS, Figueras MJ & Vitale RG (2020) Atlas of Clinical Fungi, 4th edition. Hilversum.; Conrad L Schoch, Stacy Ciufo, Mikhail Domrachev, Carol L Hotton, Sivakumar Kannan, Rogneda Khovanskaya, Detlef Leipe, Richard Mcveigh, Kathleen O’Neill, Barbara Robbertse, Shobha Sharma, Vladimir Soussov, John P Sullivan, Lu Sun, Seán Turner, Ilene Karsch-Mizrachi, NCBI Taxonomy: a comprehensive update on curation, resources and tools, Database, Volume 2020, 2020, baaa062, https://doi.org/10.1093/database/baaa062				Conrad L Schoch, Stacy Ciufo, Mikhail Domrachev, Carol L Hotton, Sivakumar Kannan, Rogneda Khovanskaya, Detlef Leipe, Richard Mcveigh, Kathleen O’Neill, Barbara Robbertse, Shobha Sharma, Vladimir Soussov, John P Sullivan, Lu Sun, Seán Turner, Ilene Karsch-Mizrachi, NCBI Taxonomy: a comprehensive update on curation, resources and tools, Database, Volume 2020, 2020, baaa062, https://doi.org/10.1093/database/baaa062; Wardeh, M., Risley, C., McIntyre, M. et al. Database of pathogen-pathogen and related species interactions, and their global distribution. Sci Data 2, 150049 (2015). https://doi.org/10.1038/sdata.2015.49	Wardeh, M., Risley, C., McIntyre, M. et al. Database of pathogen-pathogen and related species interactions, and their global distribution. Sci Data 2, 150049 (2015). https://doi.org/10.1038/sdata.2015.49	Wardeh, M., Risley, C., McIntyre, M. et al. Database of pathogen-pathogen and related species interactions, and their global distribution. Sci Data 2, 150049 (2015). https://doi.org/10.1038/sdata.2015.49
547	Encephalitozoon intestinalis	58839	Encephalitozoon intestinalis	TRUE	Caspar Franzen, Andreas Müller, Microsporidiosis: human diseases and diagnosis, Microbes and Infection, Volume 3, Issue 5, 2001, Pages 389-400, ISSN 1286-4579, https://doi.org/10.1016/S1286-4579(01)01395-8.				Conrad L Schoch, Stacy Ciufo, Mikhail Domrachev, Carol L Hotton, Sivakumar Kannan, Rogneda Khovanskaya, Detlef Leipe, Richard Mcveigh, Kathleen O’Neill, Barbara Robbertse, Shobha Sharma, Vladimir Soussov, John P Sullivan, Lu Sun, Seán Turner, Ilene Karsch-Mizrachi, NCBI Taxonomy: a comprehensive update on curation, resources and tools, Database, Volume 2020, 2020, baaa062, https://doi.org/10.1093/database/baaa062; Wardeh, M., Risley, C., McIntyre, M. et al. Database of pathogen-pathogen and related species interactions, and their global distribution. Sci Data 2, 150049 (2015). https://doi.org/10.1038/sdata.2015.49	Wardeh, M., Risley, C., McIntyre, M. et al. Database of pathogen-pathogen and related species interactions, and their global distribution. Sci Data 2, 150049 (2015). https://doi.org/10.1038/sdata.2015.49
548	Trichoderma citrinoviride	58853	Trichoderma citrinoviride	TRUE	Wardeh, M., Risley, C., McIntyre, M. et al. Database of pathogen-pathogen and related species interactions, and their global distribution. Sci Data 2, 150049 (2015). https://doi.org/10.1038/sdata.2015.49; de Hoog GS, Guarro J, Gené J, Ahmed S, Al-Hatmi AMS, Figueras MJ & Vitale RG (2020) Atlas of Clinical Fungi, 4th edition. Hilversum.			Farr, D.F., & Rossman, A.Y. Fungal Databases, U.S. National Fungus Collections, ARS, USDA. Retrieved October 9, 2021, from https://nt.ars-grin.gov/fungaldatabases/	Wardeh, M., Risley, C., McIntyre, M. et al. Database of pathogen-pathogen and related species interactions, and their global distribution. Sci Data 2, 150049 (2015). https://doi.org/10.1038/sdata.2015.49	Wardeh, M., Risley, C., McIntyre, M. et al. Database of pathogen-pathogen and related species interactions, and their global distribution. Sci Data 2, 150049 (2015). https://doi.org/10.1038/sdata.2015.49	Wardeh, M., Risley, C., McIntyre, M. et al. Database of pathogen-pathogen and related species interactions, and their global distribution. Sci Data 2, 150049 (2015). https://doi.org/10.1038/sdata.2015.49
551	Corynespora cassiicola	59586	Corynespora cassiicola	TRUE	de Hoog GS, Guarro J, Gené J, Ahmed S, Al-Hatmi AMS, Figueras MJ & Vitale RG (2020) Atlas of Clinical Fungi, 4th edition. Hilversum.; Conrad L Schoch, Stacy Ciufo, Mikhail Domrachev, Carol L Hotton, Sivakumar Kannan, Rogneda Khovanskaya, Detlef Leipe, Richard Mcveigh, Kathleen O’Neill, Barbara Robbertse, Shobha Sharma, Vladimir Soussov, John P Sullivan, Lu Sun, Seán Turner, Ilene Karsch-Mizrachi, NCBI Taxonomy: a comprehensive update on curation, resources and tools, Database, Volume 2020, 2020, baaa062, https://doi.org/10.1093/database/baaa062; Farr, D.F., & Rossman, A.Y. Fungal Databases, U.S. National Fungus Collections, ARS, USDA. Retrieved October 9, 2021, from https://nt.ars-grin.gov/fungaldatabases/		Kim, S. W., Jung, J. H., Lamsal, K., Kim, Y. S., Min, J. S., & Lee, Y. S. (2012). Antifungal effects of silver nanoparticles (AgNPs) against various plant pathogenic fungi. Mycobiology, 40(1), 53-58. https://doi.org/10.5941/MYCO.2012.40.1.053	Kim, S. W., Jung, J. H., Lamsal, K., Kim, Y. S., Min, J. S., & Lee, Y. S. (2012). Antifungal effects of silver nanoparticles (AgNPs) against various plant pathogenic fungi. Mycobiology, 40(1), 53-58. https://doi.org/10.5941/MYCO.2012.40.1.053	Conrad L Schoch, Stacy Ciufo, Mikhail Domrachev, Carol L Hotton, Sivakumar Kannan, Rogneda Khovanskaya, Detlef Leipe, Richard Mcveigh, Kathleen O’Neill, Barbara Robbertse, Shobha Sharma, Vladimir Soussov, John P Sullivan, Lu Sun, Seán Turner, Ilene Karsch-Mizrachi, NCBI Taxonomy: a comprehensive update on curation, resources and tools, Database, Volume 2020, 2020, baaa062, https://doi.org/10.1093/database/baaa062; Farr, D.F., & Rossman, A.Y. Fungal Databases, U.S. National Fungus Collections, ARS, USDA. Retrieved October 9, 2021, from https://nt.ars-grin.gov/fungaldatabases/; Wardeh, M., Risley, C., McIntyre, M. et al. Database of pathogen-pathogen and related species interactions, and their global distribution. Sci Data 2, 150049 (2015). https://doi.org/10.1038/sdata.2015.49	Wardeh, M., Risley, C., McIntyre, M. et al. Database of pathogen-pathogen and related species interactions, and their global distribution. Sci Data 2, 150049 (2015). https://doi.org/10.1038/sdata.2015.49	Wardeh, M., Risley, C., McIntyre, M. et al. Database of pathogen-pathogen and related species interactions, and their global distribution. Sci Data 2, 150049 (2015). https://doi.org/10.1038/sdata.2015.49
562	Ophiostoma piceae		Ophiostoma piceae	TRUE	de Hoog GS, Guarro J, Gené J, Ahmed S, Al-Hatmi AMS, Figueras MJ & Vitale RG (2020) Atlas of Clinical Fungi, 4th edition. Hilversum.		Vacher C, Piou D, Desprez-Loustau ML (2008) Architecture of an Antagonistic Tree/Fungus Network: The Asymmetric Influence of Past Evolutionary History. PLOS ONE 3(3): e1740. https://doi.org/10.1371/journal.pone.0001740	Vacher C, Piou D, Desprez-Loustau ML (2008) Architecture of an Antagonistic Tree/Fungus Network: The Asymmetric Influence of Past Evolutionary History. PLOS ONE 3(3): e1740. https://doi.org/10.1371/journal.pone.0001740		Wardeh, M., Risley, C., McIntyre, M. et al. Database of pathogen-pathogen and related species interactions, and their global distribution. Sci Data 2, 150049 (2015). https://doi.org/10.1038/sdata.2015.49	Wardeh, M., Risley, C., McIntyre, M. et al. Database of pathogen-pathogen and related species interactions, and their global distribution. Sci Data 2, 150049 (2015). https://doi.org/10.1038/sdata.2015.49
573	Trichophyton benhamiae	663331	Arthroderma benhamiae	TRUE	Seyedmousavi, S., Bosco, S., de Hoog, S., Ebel, F., Elad, D., Gomes, R. R., Jacobsen, I. D., Jensen, H. E., Martel, A., Mignon, B., Pasmans, F., Piecková, E., Rodrigues, A. M., Singh, K., Vicente, V. A., Wibbelt, G., Wiederhold, N. P., & Guillot, J. (2018). Fungal infections in animals: a patchwork of different situations. Medical mycology, 56(suppl_1), 165–187. https://doi.org/10.1093/mmy/myx104	Tao Lu, Bo Yao, Chi Zhang, DFVF: database of fungal virulence factors, Database, Volume 2012, 2012, bas032, https://doi.org/10.1093/database/bas032; Seyedmousavi, S., Bosco, S., de Hoog, S., Ebel, F., Elad, D., Gomes, R. R., Jacobsen, I. D., Jensen, H. E., Martel, A., Mignon, B., Pasmans, F., Piecková, E., Rodrigues, A. M., Singh, K., Vicente, V. A., Wibbelt, G., Wiederhold, N. P., & Guillot, J. (2018). Fungal infections in animals: a patchwork of different situations. Medical mycology, 56(suppl_1), 165–187. https://doi.org/10.1093/mmy/myx104			Conrad L Schoch, Stacy Ciufo, Mikhail Domrachev, Carol L Hotton, Sivakumar Kannan, Rogneda Khovanskaya, Detlef Leipe, Richard Mcveigh, Kathleen O’Neill, Barbara Robbertse, Shobha Sharma, Vladimir Soussov, John P Sullivan, Lu Sun, Seán Turner, Ilene Karsch-Mizrachi, NCBI Taxonomy: a comprehensive update on curation, resources and tools, Database, Volume 2020, 2020, baaa062, https://doi.org/10.1093/database/baaa062; Wardeh, M., Risley, C., McIntyre, M. et al. Database of pathogen-pathogen and related species interactions, and their global distribution. Sci Data 2, 150049 (2015). https://doi.org/10.1038/sdata.2015.49	Wardeh, M., Risley, C., McIntyre, M. et al. Database of pathogen-pathogen and related species interactions, and their global distribution. Sci Data 2, 150049 (2015). https://doi.org/10.1038/sdata.2015.49
574	Nannizzia gypsea	535722	Arthroderma gypseum	TRUE	Taylor, L. H., Latham, S. M., & Woolhouse, M. E. (2001). Risk factors for human disease emergence. Philosophical transactions of the Royal Society of London. Series B, Biological sciences, 356(1411), 983–989. https://doi.org/10.1098/rstb.2001.0888	Tao Lu, Bo Yao, Chi Zhang, DFVF: database of fungal virulence factors, Database, Volume 2012, 2012, bas032, https://doi.org/10.1093/database/bas032; Smith, J.M. (2006). Fungal Pathogens of Nonhuman Animals. In eLS, (Ed.). https://doi.org/10.1038/npg.els.0004235			Conrad L Schoch, Stacy Ciufo, Mikhail Domrachev, Carol L Hotton, Sivakumar Kannan, Rogneda Khovanskaya, Detlef Leipe, Richard Mcveigh, Kathleen O’Neill, Barbara Robbertse, Shobha Sharma, Vladimir Soussov, John P Sullivan, Lu Sun, Seán Turner, Ilene Karsch-Mizrachi, NCBI Taxonomy: a comprehensive update on curation, resources and tools, Database, Volume 2020, 2020, baaa062, https://doi.org/10.1093/database/baaa062; Wardeh, M., Risley, C., McIntyre, M. et al. Database of pathogen-pathogen and related species interactions, and their global distribution. Sci Data 2, 150049 (2015). https://doi.org/10.1038/sdata.2015.49	Wardeh, M., Risley, C., McIntyre, M. et al. Database of pathogen-pathogen and related species interactions, and their global distribution. Sci Data 2, 150049 (2015). https://doi.org/10.1038/sdata.2015.49
575	Microsporum canis	554155	Arthroderma otae	TRUE	Tao Lu, Bo Yao, Chi Zhang, DFVF: database of fungal virulence factors, Database, Volume 2012, 2012, bas032, https://doi.org/10.1093/database/bas032; Taylor, L. H., Latham, S. M., & Woolhouse, M. E. (2001). Risk factors for human disease emergence. Philosophical transactions of the Royal Society of London. Series B, Biological sciences, 356(1411), 983–989. https://doi.org/10.1098/rstb.2001.0888; Seyedmousavi, S., Bosco, S., de Hoog, S., Ebel, F., Elad, D., Gomes, R. R., Jacobsen, I. D., Jensen, H. E., Martel, A., Mignon, B., Pasmans, F., Piecková, E., Rodrigues, A. M., Singh, K., Vicente, V. A., Wibbelt, G., Wiederhold, N. P., & Guillot, J. (2018). Fungal infections in animals: a patchwork of different situations. Medical mycology, 56(suppl_1), 165–187. https://doi.org/10.1093/mmy/myx104	Smith, J.M. (2006). Fungal Pathogens of Nonhuman Animals. In eLS, (Ed.). https://doi.org/10.1038/npg.els.0004235; Seyedmousavi, S., Bosco, S., de Hoog, S., Ebel, F., Elad, D., Gomes, R. R., Jacobsen, I. D., Jensen, H. E., Martel, A., Mignon, B., Pasmans, F., Piecková, E., Rodrigues, A. M., Singh, K., Vicente, V. A., Wibbelt, G., Wiederhold, N. P., & Guillot, J. (2018). Fungal infections in animals: a patchwork of different situations. Medical mycology, 56(suppl_1), 165–187. https://doi.org/10.1093/mmy/myx104			Conrad L Schoch, Stacy Ciufo, Mikhail Domrachev, Carol L Hotton, Sivakumar Kannan, Rogneda Khovanskaya, Detlef Leipe, Richard Mcveigh, Kathleen O’Neill, Barbara Robbertse, Shobha Sharma, Vladimir Soussov, John P Sullivan, Lu Sun, Seán Turner, Ilene Karsch-Mizrachi, NCBI Taxonomy: a comprehensive update on curation, resources and tools, Database, Volume 2020, 2020, baaa062, https://doi.org/10.1093/database/baaa062; Wardeh, M., Risley, C., McIntyre, M. et al. Database of pathogen-pathogen and related species interactions, and their global distribution. Sci Data 2, 150049 (2015). https://doi.org/10.1038/sdata.2015.49	Wardeh, M., Risley, C., McIntyre, M. et al. Database of pathogen-pathogen and related species interactions, and their global distribution. Sci Data 2, 150049 (2015). https://doi.org/10.1038/sdata.2015.49
576	Trichophyton simii	63406	Trichophyton simii	TRUE	Taylor, L. H., Latham, S. M., & Woolhouse, M. E. (2001). Risk factors for human disease emergence. Philosophical transactions of the Royal Society of London. Series B, Biological sciences, 356(1411), 983–989. https://doi.org/10.1098/rstb.2001.0888				Conrad L Schoch, Stacy Ciufo, Mikhail Domrachev, Carol L Hotton, Sivakumar Kannan, Rogneda Khovanskaya, Detlef Leipe, Richard Mcveigh, Kathleen O’Neill, Barbara Robbertse, Shobha Sharma, Vladimir Soussov, John P Sullivan, Lu Sun, Seán Turner, Ilene Karsch-Mizrachi, NCBI Taxonomy: a comprehensive update on curation, resources and tools, Database, Volume 2020, 2020, baaa062, https://doi.org/10.1093/database/baaa062; Wardeh, M., Risley, C., McIntyre, M. et al. Database of pathogen-pathogen and related species interactions, and their global distribution. Sci Data 2, 150049 (2015). https://doi.org/10.1038/sdata.2015.49	Wardeh, M., Risley, C., McIntyre, M. et al. Database of pathogen-pathogen and related species interactions, and their global distribution. Sci Data 2, 150049 (2015). https://doi.org/10.1038/sdata.2015.49
577	Trichophyton verrucosum	663202	Trichophyton verrucosum	TRUE	Tao Lu, Bo Yao, Chi Zhang, DFVF: database of fungal virulence factors, Database, Volume 2012, 2012, bas032, https://doi.org/10.1093/database/bas032; Taylor, L. H., Latham, S. M., & Woolhouse, M. E. (2001). Risk factors for human disease emergence. Philosophical transactions of the Royal Society of London. Series B, Biological sciences, 356(1411), 983–989. https://doi.org/10.1098/rstb.2001.0888	Smith, J.M. (2006). Fungal Pathogens of Nonhuman Animals. In eLS, (Ed.). https://doi.org/10.1038/npg.els.0004235			Conrad L Schoch, Stacy Ciufo, Mikhail Domrachev, Carol L Hotton, Sivakumar Kannan, Rogneda Khovanskaya, Detlef Leipe, Richard Mcveigh, Kathleen O’Neill, Barbara Robbertse, Shobha Sharma, Vladimir Soussov, John P Sullivan, Lu Sun, Seán Turner, Ilene Karsch-Mizrachi, NCBI Taxonomy: a comprehensive update on curation, resources and tools, Database, Volume 2020, 2020, baaa062, https://doi.org/10.1093/database/baaa062; Wardeh, M., Risley, C., McIntyre, M. et al. Database of pathogen-pathogen and related species interactions, and their global distribution. Sci Data 2, 150049 (2015). https://doi.org/10.1038/sdata.2015.49	Wardeh, M., Risley, C., McIntyre, M. et al. Database of pathogen-pathogen and related species interactions, and their global distribution. Sci Data 2, 150049 (2015). https://doi.org/10.1038/sdata.2015.49
578	Trichophyton equinum	63418	Trichophyton equinum	TRUE	Tao Lu, Bo Yao, Chi Zhang, DFVF: database of fungal virulence factors, Database, Volume 2012, 2012, bas032, https://doi.org/10.1093/database/bas032; Taylor, L. H., Latham, S. M., & Woolhouse, M. E. (2001). Risk factors for human disease emergence. Philosophical transactions of the Royal Society of London. Series B, Biological sciences, 356(1411), 983–989. https://doi.org/10.1098/rstb.2001.0888	Smith, J.M. (2006). Fungal Pathogens of Nonhuman Animals. In eLS, (Ed.). https://doi.org/10.1038/npg.els.0004235				Wardeh, M., Risley, C., McIntyre, M. et al. Database of pathogen-pathogen and related species interactions, and their global distribution. Sci Data 2, 150049 (2015). https://doi.org/10.1038/sdata.2015.49
579	Trichoderma atroviride	63577	Trichoderma atroviride IMI 206040	TRUE	Wardeh, M., Risley, C., McIntyre, M. et al. Database of pathogen-pathogen and related species interactions, and their global distribution. Sci Data 2, 150049 (2015). https://doi.org/10.1038/sdata.2015.49; de Hoog GS, Guarro J, Gené J, Ahmed S, Al-Hatmi AMS, Figueras MJ & Vitale RG (2020) Atlas of Clinical Fungi, 4th edition. Hilversum.			Farr, D.F., & Rossman, A.Y. Fungal Databases, U.S. National Fungus Collections, ARS, USDA. Retrieved October 9, 2021, from https://nt.ars-grin.gov/fungaldatabases/	Wardeh, M., Risley, C., McIntyre, M. et al. Database of pathogen-pathogen and related species interactions, and their global distribution. Sci Data 2, 150049 (2015). https://doi.org/10.1038/sdata.2015.49	Wardeh, M., Risley, C., McIntyre, M. et al. Database of pathogen-pathogen and related species interactions, and their global distribution. Sci Data 2, 150049 (2015). https://doi.org/10.1038/sdata.2015.49	Wardeh, M., Risley, C., McIntyre, M. et al. Database of pathogen-pathogen and related species interactions, and their global distribution. Sci Data 2, 150049 (2015). https://doi.org/10.1038/sdata.2015.49
581	Rhizopus oryzae	64495	Rhizopus oryzae	TRUE	Taylor, L. H., Latham, S. M., & Woolhouse, M. E. (2001). Risk factors for human disease emergence. Philosophical transactions of the Royal Society of London. Series B, Biological sciences, 356(1411), 983–989. https://doi.org/10.1098/rstb.2001.0888				Conrad L Schoch, Stacy Ciufo, Mikhail Domrachev, Carol L Hotton, Sivakumar Kannan, Rogneda Khovanskaya, Detlef Leipe, Richard Mcveigh, Kathleen O’Neill, Barbara Robbertse, Shobha Sharma, Vladimir Soussov, John P Sullivan, Lu Sun, Seán Turner, Ilene Karsch-Mizrachi, NCBI Taxonomy: a comprehensive update on curation, resources and tools, Database, Volume 2020, 2020, baaa062, https://doi.org/10.1093/database/baaa062; Wardeh, M., Risley, C., McIntyre, M. et al. Database of pathogen-pathogen and related species interactions, and their global distribution. Sci Data 2, 150049 (2015). https://doi.org/10.1038/sdata.2015.49	Wardeh, M., Risley, C., McIntyre, M. et al. Database of pathogen-pathogen and related species interactions, and their global distribution. Sci Data 2, 150049 (2015). https://doi.org/10.1038/sdata.2015.49	Wardeh, M., Risley, C., McIntyre, M. et al. Database of pathogen-pathogen and related species interactions, and their global distribution. Sci Data 2, 150049 (2015). https://doi.org/10.1038/sdata.2015.49
589	Ilyonectria destructans	64609	Ilyonectria destructans	TRUE	de Hoog GS, Guarro J, Gené J, Ahmed S, Al-Hatmi AMS, Figueras MJ & Vitale RG (2020) Atlas of Clinical Fungi, 4th edition. Hilversum.; Conrad L Schoch, Stacy Ciufo, Mikhail Domrachev, Carol L Hotton, Sivakumar Kannan, Rogneda Khovanskaya, Detlef Leipe, Richard Mcveigh, Kathleen O’Neill, Barbara Robbertse, Shobha Sharma, Vladimir Soussov, John P Sullivan, Lu Sun, Seán Turner, Ilene Karsch-Mizrachi, NCBI Taxonomy: a comprehensive update on curation, resources and tools, Database, Volume 2020, 2020, baaa062, https://doi.org/10.1093/database/baaa062	de Hoog GS, Guarro J, Gené J, Ahmed S, Al-Hatmi AMS, Figueras MJ & Vitale RG (2020) Atlas of Clinical Fungi, 4th edition. Hilversum.			Conrad L Schoch, Stacy Ciufo, Mikhail Domrachev, Carol L Hotton, Sivakumar Kannan, Rogneda Khovanskaya, Detlef Leipe, Richard Mcveigh, Kathleen O’Neill, Barbara Robbertse, Shobha Sharma, Vladimir Soussov, John P Sullivan, Lu Sun, Seán Turner, Ilene Karsch-Mizrachi, NCBI Taxonomy: a comprehensive update on curation, resources and tools, Database, Volume 2020, 2020, baaa062, https://doi.org/10.1093/database/baaa062	Wardeh, M., Risley, C., McIntyre, M. et al. Database of pathogen-pathogen and related species interactions, and their global distribution. Sci Data 2, 150049 (2015). https://doi.org/10.1038/sdata.2015.49	Wardeh, M., Risley, C., McIntyre, M. et al. Database of pathogen-pathogen and related species interactions, and their global distribution. Sci Data 2, 150049 (2015). https://doi.org/10.1038/sdata.2015.49
590	Mucor indicus	64623	Mucor indicus	TRUE	Taylor, L. H., Latham, S. M., & Woolhouse, M. E. (2001). Risk factors for human disease emergence. Philosophical transactions of the Royal Society of London. Series B, Biological sciences, 356(1411), 983–989. https://doi.org/10.1098/rstb.2001.0888				Conrad L Schoch, Stacy Ciufo, Mikhail Domrachev, Carol L Hotton, Sivakumar Kannan, Rogneda Khovanskaya, Detlef Leipe, Richard Mcveigh, Kathleen O’Neill, Barbara Robbertse, Shobha Sharma, Vladimir Soussov, John P Sullivan, Lu Sun, Seán Turner, Ilene Karsch-Mizrachi, NCBI Taxonomy: a comprehensive update on curation, resources and tools, Database, Volume 2020, 2020, baaa062, https://doi.org/10.1093/database/baaa062; Wardeh, M., Risley, C., McIntyre, M. et al. Database of pathogen-pathogen and related species interactions, and their global distribution. Sci Data 2, 150049 (2015). https://doi.org/10.1038/sdata.2015.49	Wardeh, M., Risley, C., McIntyre, M. et al. Database of pathogen-pathogen and related species interactions, and their global distribution. Sci Data 2, 150049 (2015). https://doi.org/10.1038/sdata.2015.49	Wardeh, M., Risley, C., McIntyre, M. et al. Database of pathogen-pathogen and related species interactions, and their global distribution. Sci Data 2, 150049 (2015). https://doi.org/10.1038/sdata.2015.49
593	Actinomucor elegans	297347	Actinomucor elegans var. kuwaitensis	TRUE	de Hoog GS, Guarro J, Gené J, Ahmed S, Al-Hatmi AMS, Figueras MJ & Vitale RG (2020) Atlas of Clinical Fungi, 4th edition. Hilversum.; Conrad L Schoch, Stacy Ciufo, Mikhail Domrachev, Carol L Hotton, Sivakumar Kannan, Rogneda Khovanskaya, Detlef Leipe, Richard Mcveigh, Kathleen O’Neill, Barbara Robbertse, Shobha Sharma, Vladimir Soussov, John P Sullivan, Lu Sun, Seán Turner, Ilene Karsch-Mizrachi, NCBI Taxonomy: a comprehensive update on curation, resources and tools, Database, Volume 2020, 2020, baaa062, https://doi.org/10.1093/database/baaa062				Conrad L Schoch, Stacy Ciufo, Mikhail Domrachev, Carol L Hotton, Sivakumar Kannan, Rogneda Khovanskaya, Detlef Leipe, Richard Mcveigh, Kathleen O’Neill, Barbara Robbertse, Shobha Sharma, Vladimir Soussov, John P Sullivan, Lu Sun, Seán Turner, Ilene Karsch-Mizrachi, NCBI Taxonomy: a comprehensive update on curation, resources and tools, Database, Volume 2020, 2020, baaa062, https://doi.org/10.1093/database/baaa062; Wardeh, M., Risley, C., McIntyre, M. et al. Database of pathogen-pathogen and related species interactions, and their global distribution. Sci Data 2, 150049 (2015). https://doi.org/10.1038/sdata.2015.49	Wardeh, M., Risley, C., McIntyre, M. et al. Database of pathogen-pathogen and related species interactions, and their global distribution. Sci Data 2, 150049 (2015). https://doi.org/10.1038/sdata.2015.49	Wardeh, M., Risley, C., McIntyre, M. et al. Database of pathogen-pathogen and related species interactions, and their global distribution. Sci Data 2, 150049 (2015). https://doi.org/10.1038/sdata.2015.49
599	Meyerozyma caribbica	66948	Meyerozyma caribbica	TRUE	de Hoog GS, Guarro J, Gené J, Ahmed S, Al-Hatmi AMS, Figueras MJ & Vitale RG (2020) Atlas of Clinical Fungi, 4th edition. Hilversum.; Conrad L Schoch, Stacy Ciufo, Mikhail Domrachev, Carol L Hotton, Sivakumar Kannan, Rogneda Khovanskaya, Detlef Leipe, Richard Mcveigh, Kathleen O’Neill, Barbara Robbertse, Shobha Sharma, Vladimir Soussov, John P Sullivan, Lu Sun, Seán Turner, Ilene Karsch-Mizrachi, NCBI Taxonomy: a comprehensive update on curation, resources and tools, Database, Volume 2020, 2020, baaa062, https://doi.org/10.1093/database/baaa062				Conrad L Schoch, Stacy Ciufo, Mikhail Domrachev, Carol L Hotton, Sivakumar Kannan, Rogneda Khovanskaya, Detlef Leipe, Richard Mcveigh, Kathleen O’Neill, Barbara Robbertse, Shobha Sharma, Vladimir Soussov, John P Sullivan, Lu Sun, Seán Turner, Ilene Karsch-Mizrachi, NCBI Taxonomy: a comprehensive update on curation, resources and tools, Database, Volume 2020, 2020, baaa062, https://doi.org/10.1093/database/baaa062; Wardeh, M., Risley, C., McIntyre, M. et al. Database of pathogen-pathogen and related species interactions, and their global distribution. Sci Data 2, 150049 (2015). https://doi.org/10.1038/sdata.2015.49	Wardeh, M., Risley, C., McIntyre, M. et al. Database of pathogen-pathogen and related species interactions, and their global distribution. Sci Data 2, 150049 (2015). https://doi.org/10.1038/sdata.2015.49	Wardeh, M., Risley, C., McIntyre, M. et al. Database of pathogen-pathogen and related species interactions, and their global distribution. Sci Data 2, 150049 (2015). https://doi.org/10.1038/sdata.2015.49
609	Penicillium capsulatum	69766	Penicillium capsulatum	TRUE	Wardeh, M., Risley, C., McIntyre, M. et al. Database of pathogen-pathogen and related species interactions, and their global distribution. Sci Data 2, 150049 (2015). https://doi.org/10.1038/sdata.2015.49; de Hoog GS, Guarro J, Gené J, Ahmed S, Al-Hatmi AMS, Figueras MJ & Vitale RG (2020) Atlas of Clinical Fungi, 4th edition. Hilversum.			Farr, D.F., & Rossman, A.Y. Fungal Databases, U.S. National Fungus Collections, ARS, USDA. Retrieved October 9, 2021, from https://nt.ars-grin.gov/fungaldatabases/	Wardeh, M., Risley, C., McIntyre, M. et al. Database of pathogen-pathogen and related species interactions, and their global distribution. Sci Data 2, 150049 (2015). https://doi.org/10.1038/sdata.2015.49	Wardeh, M., Risley, C., McIntyre, M. et al. Database of pathogen-pathogen and related species interactions, and their global distribution. Sci Data 2, 150049 (2015). https://doi.org/10.1038/sdata.2015.49	Wardeh, M., Risley, C., McIntyre, M. et al. Database of pathogen-pathogen and related species interactions, and their global distribution. Sci Data 2, 150049 (2015). https://doi.org/10.1038/sdata.2015.49
610	Penicillium decumbens	69771	Penicillium decumbens	TRUE	Taylor, L. H., Latham, S. M., & Woolhouse, M. E. (2001). Risk factors for human disease emergence. Philosophical transactions of the Royal Society of London. Series B, Biological sciences, 356(1411), 983–989. https://doi.org/10.1098/rstb.2001.0888				Conrad L Schoch, Stacy Ciufo, Mikhail Domrachev, Carol L Hotton, Sivakumar Kannan, Rogneda Khovanskaya, Detlef Leipe, Richard Mcveigh, Kathleen O’Neill, Barbara Robbertse, Shobha Sharma, Vladimir Soussov, John P Sullivan, Lu Sun, Seán Turner, Ilene Karsch-Mizrachi, NCBI Taxonomy: a comprehensive update on curation, resources and tools, Database, Volume 2020, 2020, baaa062, https://doi.org/10.1093/database/baaa062	Wardeh, M., Risley, C., McIntyre, M. et al. Database of pathogen-pathogen and related species interactions, and their global distribution. Sci Data 2, 150049 (2015). https://doi.org/10.1038/sdata.2015.49	Wardeh, M., Risley, C., McIntyre, M. et al. Database of pathogen-pathogen and related species interactions, and their global distribution. Sci Data 2, 150049 (2015). https://doi.org/10.1038/sdata.2015.49
611	Penicillium oxalicum	69781	Penicillium oxalicum	TRUE	Wardeh, M., Risley, C., McIntyre, M. et al. Database of pathogen-pathogen and related species interactions, and their global distribution. Sci Data 2, 150049 (2015). https://doi.org/10.1038/sdata.2015.49; de Hoog GS, Guarro J, Gené J, Ahmed S, Al-Hatmi AMS, Figueras MJ & Vitale RG (2020) Atlas of Clinical Fungi, 4th edition. Hilversum.		Farr, D.F., & Rossman, A.Y. Fungal Databases, U.S. National Fungus Collections, ARS, USDA. Retrieved October 9, 2021, from https://nt.ars-grin.gov/fungaldatabases/	Farr, D.F., & Rossman, A.Y. Fungal Databases, U.S. National Fungus Collections, ARS, USDA. Retrieved October 9, 2021, from https://nt.ars-grin.gov/fungaldatabases/	Wardeh, M., Risley, C., McIntyre, M. et al. Database of pathogen-pathogen and related species interactions, and their global distribution. Sci Data 2, 150049 (2015). https://doi.org/10.1038/sdata.2015.49	Wardeh, M., Risley, C., McIntyre, M. et al. Database of pathogen-pathogen and related species interactions, and their global distribution. Sci Data 2, 150049 (2015). https://doi.org/10.1038/sdata.2015.49	Wardeh, M., Risley, C., McIntyre, M. et al. Database of pathogen-pathogen and related species interactions, and their global distribution. Sci Data 2, 150049 (2015). https://doi.org/10.1038/sdata.2015.49
614	Trichophyton soudanense	69891	Trichophyton soudanense	TRUE	Tao Lu, Bo Yao, Chi Zhang, DFVF: database of fungal virulence factors, Database, Volume 2012, 2012, bas032, https://doi.org/10.1093/database/bas032; Taylor, L. H., Latham, S. M., & Woolhouse, M. E. (2001). Risk factors for human disease emergence. Philosophical transactions of the Royal Society of London. Series B, Biological sciences, 356(1411), 983–989. https://doi.org/10.1098/rstb.2001.0888				Conrad L Schoch, Stacy Ciufo, Mikhail Domrachev, Carol L Hotton, Sivakumar Kannan, Rogneda Khovanskaya, Detlef Leipe, Richard Mcveigh, Kathleen O’Neill, Barbara Robbertse, Shobha Sharma, Vladimir Soussov, John P Sullivan, Lu Sun, Seán Turner, Ilene Karsch-Mizrachi, NCBI Taxonomy: a comprehensive update on curation, resources and tools, Database, Volume 2020, 2020, baaa062, https://doi.org/10.1093/database/baaa062; Wardeh, M., Risley, C., McIntyre, M. et al. Database of pathogen-pathogen and related species interactions, and their global distribution. Sci Data 2, 150049 (2015). https://doi.org/10.1038/sdata.2015.49	Wardeh, M., Risley, C., McIntyre, M. et al. Database of pathogen-pathogen and related species interactions, and their global distribution. Sci Data 2, 150049 (2015). https://doi.org/10.1038/sdata.2015.49
638	Trachipleistophora hominis		Trachipleistophora hominis	TRUE	Caspar Franzen, Andreas Müller, Microsporidiosis: human diseases and diagnosis, Microbes and Infection, Volume 3, Issue 5, 2001, Pages 389-400, ISSN 1286-4579, https://doi.org/10.1016/S1286-4579(01)01395-8.				Wardeh, M., Risley, C., McIntyre, M. et al. Database of pathogen-pathogen and related species interactions, and their global distribution. Sci Data 2, 150049 (2015). https://doi.org/10.1038/sdata.2015.49	Wardeh, M., Risley, C., McIntyre, M. et al. Database of pathogen-pathogen and related species interactions, and their global distribution. Sci Data 2, 150049 (2015). https://doi.org/10.1038/sdata.2015.49
640	Phoma herbarum	73001	Phoma herbarum	TRUE	Taylor, L. H., Latham, S. M., & Woolhouse, M. E. (2001). Risk factors for human disease emergence. Philosophical transactions of the Royal Society of London. Series B, Biological sciences, 356(1411), 983–989. https://doi.org/10.1098/rstb.2001.0888	Smith, J.M. (2006). Fungal Pathogens of Nonhuman Animals. In eLS, (Ed.). https://doi.org/10.1038/npg.els.0004235			Conrad L Schoch, Stacy Ciufo, Mikhail Domrachev, Carol L Hotton, Sivakumar Kannan, Rogneda Khovanskaya, Detlef Leipe, Richard Mcveigh, Kathleen O’Neill, Barbara Robbertse, Shobha Sharma, Vladimir Soussov, John P Sullivan, Lu Sun, Seán Turner, Ilene Karsch-Mizrachi, NCBI Taxonomy: a comprehensive update on curation, resources and tools, Database, Volume 2020, 2020, baaa062, https://doi.org/10.1093/database/baaa062; Wardeh, M., Risley, C., McIntyre, M. et al. Database of pathogen-pathogen and related species interactions, and their global distribution. Sci Data 2, 150049 (2015). https://doi.org/10.1038/sdata.2015.49	Wardeh, M., Risley, C., McIntyre, M. et al. Database of pathogen-pathogen and related species interactions, and their global distribution. Sci Data 2, 150049 (2015). https://doi.org/10.1038/sdata.2015.49	Wardeh, M., Risley, C., McIntyre, M. et al. Database of pathogen-pathogen and related species interactions, and their global distribution. Sci Data 2, 150049 (2015). https://doi.org/10.1038/sdata.2015.49
641	Emmonsia crescens		Emmonsia crescens	TRUE	Taylor, L. H., Latham, S. M., & Woolhouse, M. E. (2001). Risk factors for human disease emergence. Philosophical transactions of the Royal Society of London. Series B, Biological sciences, 356(1411), 983–989. https://doi.org/10.1098/rstb.2001.0888					Wardeh, M., Risley, C., McIntyre, M. et al. Database of pathogen-pathogen and related species interactions, and their global distribution. Sci Data 2, 150049 (2015). https://doi.org/10.1038/sdata.2015.49
644	Arthroderma uncinatum	74035	Arthroderma uncinatum	TRUE	Taylor, L. H., Latham, S. M., & Woolhouse, M. E. (2001). Risk factors for human disease emergence. Philosophical transactions of the Royal Society of London. Series B, Biological sciences, 356(1411), 983–989. https://doi.org/10.1098/rstb.2001.0888				Conrad L Schoch, Stacy Ciufo, Mikhail Domrachev, Carol L Hotton, Sivakumar Kannan, Rogneda Khovanskaya, Detlef Leipe, Richard Mcveigh, Kathleen O’Neill, Barbara Robbertse, Shobha Sharma, Vladimir Soussov, John P Sullivan, Lu Sun, Seán Turner, Ilene Karsch-Mizrachi, NCBI Taxonomy: a comprehensive update on curation, resources and tools, Database, Volume 2020, 2020, baaa062, https://doi.org/10.1093/database/baaa062; Wardeh, M., Risley, C., McIntyre, M. et al. Database of pathogen-pathogen and related species interactions, and their global distribution. Sci Data 2, 150049 (2015). https://doi.org/10.1038/sdata.2015.49	Wardeh, M., Risley, C., McIntyre, M. et al. Database of pathogen-pathogen and related species interactions, and their global distribution. Sci Data 2, 150049 (2015). https://doi.org/10.1038/sdata.2015.49
647	Aspergillus viridinutans		Aspergillus viridinutans	TRUE	Paulussen, C., Hallsworth, J. E., Álvarez-Pérez, S., Nierman, W. C., Hamill, P. G., Blain, D., Rediers, H., & Lievens, B. (2017). Ecology of aspergillosis: insights into the pathogenic potency of Aspergillus fumigatus and some other Aspergillus species. Microbial biotechnology, 10(2), 296–322. https://doi.org/10.1111/1751-7915.12367	Seyedmousavi, S., Bosco, S., de Hoog, S., Ebel, F., Elad, D., Gomes, R. R., Jacobsen, I. D., Jensen, H. E., Martel, A., Mignon, B., Pasmans, F., Piecková, E., Rodrigues, A. M., Singh, K., Vicente, V. A., Wibbelt, G., Wiederhold, N. P., & Guillot, J. (2018). Fungal infections in animals: a patchwork of different situations. Medical mycology, 56(suppl_1), 165–187. https://doi.org/10.1093/mmy/myx104; Seyedmousavi S, Guillot J, Arné P, de Hoog GS, Mouton JW, Melchers WJ, Verweij PE. Aspergillus and aspergilloses in wild and domestic animals: a global health concern with parallels to human disease. Med Mycol. 2015 Nov;53(8):765-97. doi: 10.1093/mmy/myv067.			Wardeh, M., Risley, C., McIntyre, M. et al. Database of pathogen-pathogen and related species interactions, and their global distribution. Sci Data 2, 150049 (2015). https://doi.org/10.1038/sdata.2015.49	Wardeh, M., Risley, C., McIntyre, M. et al. Database of pathogen-pathogen and related species interactions, and their global distribution. Sci Data 2, 150049 (2015). https://doi.org/10.1038/sdata.2015.49	Wardeh, M., Risley, C., McIntyre, M. et al. Database of pathogen-pathogen and related species interactions, and their global distribution. Sci Data 2, 150049 (2015). https://doi.org/10.1038/sdata.2015.49
650	Aspergillus sydowii	75750	Aspergillus sydowii	TRUE	de Hoog GS, Guarro J, Gené J, Ahmed S, Al-Hatmi AMS, Figueras MJ & Vitale RG (2020) Atlas of Clinical Fungi, 4th edition. Hilversum.; Conrad L Schoch, Stacy Ciufo, Mikhail Domrachev, Carol L Hotton, Sivakumar Kannan, Rogneda Khovanskaya, Detlef Leipe, Richard Mcveigh, Kathleen O’Neill, Barbara Robbertse, Shobha Sharma, Vladimir Soussov, John P Sullivan, Lu Sun, Seán Turner, Ilene Karsch-Mizrachi, NCBI Taxonomy: a comprehensive update on curation, resources and tools, Database, Volume 2020, 2020, baaa062, https://doi.org/10.1093/database/baaa062	Seyedmousavi, S., Bosco, S., de Hoog, S., Ebel, F., Elad, D., Gomes, R. R., Jacobsen, I. D., Jensen, H. E., Martel, A., Mignon, B., Pasmans, F., Piecková, E., Rodrigues, A. M., Singh, K., Vicente, V. A., Wibbelt, G., Wiederhold, N. P., & Guillot, J. (2018). Fungal infections in animals: a patchwork of different situations. Medical mycology, 56(suppl_1), 165–187. https://doi.org/10.1093/mmy/myx104; Seyedmousavi S, Guillot J, Arné P, de Hoog GS, Mouton JW, Melchers WJ, Verweij PE. Aspergillus and aspergilloses in wild and domestic animals: a global health concern with parallels to human disease. Med Mycol. 2015 Nov;53(8):765-97. doi: 10.1093/mmy/myv067.			Conrad L Schoch, Stacy Ciufo, Mikhail Domrachev, Carol L Hotton, Sivakumar Kannan, Rogneda Khovanskaya, Detlef Leipe, Richard Mcveigh, Kathleen O’Neill, Barbara Robbertse, Shobha Sharma, Vladimir Soussov, John P Sullivan, Lu Sun, Seán Turner, Ilene Karsch-Mizrachi, NCBI Taxonomy: a comprehensive update on curation, resources and tools, Database, Volume 2020, 2020, baaa062, https://doi.org/10.1093/database/baaa062; Wardeh, M., Risley, C., McIntyre, M. et al. Database of pathogen-pathogen and related species interactions, and their global distribution. Sci Data 2, 150049 (2015). https://doi.org/10.1038/sdata.2015.49	Wardeh, M., Risley, C., McIntyre, M. et al. Database of pathogen-pathogen and related species interactions, and their global distribution. Sci Data 2, 150049 (2015). https://doi.org/10.1038/sdata.2015.49	Wardeh, M., Risley, C., McIntyre, M. et al. Database of pathogen-pathogen and related species interactions, and their global distribution. Sci Data 2, 150049 (2015). https://doi.org/10.1038/sdata.2015.49
655	Malassezia globosa	76773	Malassezia globosa	TRUE	Taylor, L. H., Latham, S. M., & Woolhouse, M. E. (2001). Risk factors for human disease emergence. Philosophical transactions of the Royal Society of London. Series B, Biological sciences, 356(1411), 983–989. https://doi.org/10.1098/rstb.2001.0888	Smith, J.M. (2006). Fungal Pathogens of Nonhuman Animals. In eLS, (Ed.). https://doi.org/10.1038/npg.els.0004235			Conrad L Schoch, Stacy Ciufo, Mikhail Domrachev, Carol L Hotton, Sivakumar Kannan, Rogneda Khovanskaya, Detlef Leipe, Richard Mcveigh, Kathleen O’Neill, Barbara Robbertse, Shobha Sharma, Vladimir Soussov, John P Sullivan, Lu Sun, Seán Turner, Ilene Karsch-Mizrachi, NCBI Taxonomy: a comprehensive update on curation, resources and tools, Database, Volume 2020, 2020, baaa062, https://doi.org/10.1093/database/baaa062; Wardeh, M., Risley, C., McIntyre, M. et al. Database of pathogen-pathogen and related species interactions, and their global distribution. Sci Data 2, 150049 (2015). https://doi.org/10.1038/sdata.2015.49	Wardeh, M., Risley, C., McIntyre, M. et al. Database of pathogen-pathogen and related species interactions, and their global distribution. Sci Data 2, 150049 (2015). https://doi.org/10.1038/sdata.2015.49
656	Malassezia obtusa	76774	Malassezia obtusa	TRUE	Taylor, L. H., Latham, S. M., & Woolhouse, M. E. (2001). Risk factors for human disease emergence. Philosophical transactions of the Royal Society of London. Series B, Biological sciences, 356(1411), 983–989. https://doi.org/10.1098/rstb.2001.0888				Conrad L Schoch, Stacy Ciufo, Mikhail Domrachev, Carol L Hotton, Sivakumar Kannan, Rogneda Khovanskaya, Detlef Leipe, Richard Mcveigh, Kathleen O’Neill, Barbara Robbertse, Shobha Sharma, Vladimir Soussov, John P Sullivan, Lu Sun, Seán Turner, Ilene Karsch-Mizrachi, NCBI Taxonomy: a comprehensive update on curation, resources and tools, Database, Volume 2020, 2020, baaa062, https://doi.org/10.1093/database/baaa062; Wardeh, M., Risley, C., McIntyre, M. et al. Database of pathogen-pathogen and related species interactions, and their global distribution. Sci Data 2, 150049 (2015). https://doi.org/10.1038/sdata.2015.49	Wardeh, M., Risley, C., McIntyre, M. et al. Database of pathogen-pathogen and related species interactions, and their global distribution. Sci Data 2, 150049 (2015). https://doi.org/10.1038/sdata.2015.49
657	Malassezia restricta	76775	Malassezia restricta	TRUE	Taylor, L. H., Latham, S. M., & Woolhouse, M. E. (2001). Risk factors for human disease emergence. Philosophical transactions of the Royal Society of London. Series B, Biological sciences, 356(1411), 983–989. https://doi.org/10.1098/rstb.2001.0888				Conrad L Schoch, Stacy Ciufo, Mikhail Domrachev, Carol L Hotton, Sivakumar Kannan, Rogneda Khovanskaya, Detlef Leipe, Richard Mcveigh, Kathleen O’Neill, Barbara Robbertse, Shobha Sharma, Vladimir Soussov, John P Sullivan, Lu Sun, Seán Turner, Ilene Karsch-Mizrachi, NCBI Taxonomy: a comprehensive update on curation, resources and tools, Database, Volume 2020, 2020, baaa062, https://doi.org/10.1093/database/baaa062; Wardeh, M., Risley, C., McIntyre, M. et al. Database of pathogen-pathogen and related species interactions, and their global distribution. Sci Data 2, 150049 (2015). https://doi.org/10.1038/sdata.2015.49	Wardeh, M., Risley, C., McIntyre, M. et al. Database of pathogen-pathogen and related species interactions, and their global distribution. Sci Data 2, 150049 (2015). https://doi.org/10.1038/sdata.2015.49	Wardeh, M., Risley, C., McIntyre, M. et al. Database of pathogen-pathogen and related species interactions, and their global distribution. Sci Data 2, 150049 (2015). https://doi.org/10.1038/sdata.2015.49
659	Malassezia sympodialis	76777	Malassezia sympodialis	TRUE	Taylor, L. H., Latham, S. M., & Woolhouse, M. E. (2001). Risk factors for human disease emergence. Philosophical transactions of the Royal Society of London. Series B, Biological sciences, 356(1411), 983–989. https://doi.org/10.1098/rstb.2001.0888	Smith, J.M. (2006). Fungal Pathogens of Nonhuman Animals. In eLS, (Ed.). https://doi.org/10.1038/npg.els.0004235			Conrad L Schoch, Stacy Ciufo, Mikhail Domrachev, Carol L Hotton, Sivakumar Kannan, Rogneda Khovanskaya, Detlef Leipe, Richard Mcveigh, Kathleen O’Neill, Barbara Robbertse, Shobha Sharma, Vladimir Soussov, John P Sullivan, Lu Sun, Seán Turner, Ilene Karsch-Mizrachi, NCBI Taxonomy: a comprehensive update on curation, resources and tools, Database, Volume 2020, 2020, baaa062, https://doi.org/10.1093/database/baaa062; Wardeh, M., Risley, C., McIntyre, M. et al. Database of pathogen-pathogen and related species interactions, and their global distribution. Sci Data 2, 150049 (2015). https://doi.org/10.1038/sdata.2015.49	Wardeh, M., Risley, C., McIntyre, M. et al. Database of pathogen-pathogen and related species interactions, and their global distribution. Sci Data 2, 150049 (2015). https://doi.org/10.1038/sdata.2015.49
660	Malassezia pachydermatis	77020	Malassezia pachydermatis	TRUE	Taylor, L. H., Latham, S. M., & Woolhouse, M. E. (2001). Risk factors for human disease emergence. Philosophical transactions of the Royal Society of London. Series B, Biological sciences, 356(1411), 983–989. https://doi.org/10.1098/rstb.2001.0888	Smith, J.M. (2006). Fungal Pathogens of Nonhuman Animals. In eLS, (Ed.). https://doi.org/10.1038/npg.els.0004235			Conrad L Schoch, Stacy Ciufo, Mikhail Domrachev, Carol L Hotton, Sivakumar Kannan, Rogneda Khovanskaya, Detlef Leipe, Richard Mcveigh, Kathleen O’Neill, Barbara Robbertse, Shobha Sharma, Vladimir Soussov, John P Sullivan, Lu Sun, Seán Turner, Ilene Karsch-Mizrachi, NCBI Taxonomy: a comprehensive update on curation, resources and tools, Database, Volume 2020, 2020, baaa062, https://doi.org/10.1093/database/baaa062; Wardeh, M., Risley, C., McIntyre, M. et al. Database of pathogen-pathogen and related species interactions, and their global distribution. Sci Data 2, 150049 (2015). https://doi.org/10.1038/sdata.2015.49	Wardeh, M., Risley, C., McIntyre, M. et al. Database of pathogen-pathogen and related species interactions, and their global distribution. Sci Data 2, 150049 (2015). https://doi.org/10.1038/sdata.2015.49
670	Thermothelomyces thermophilus		Myceliophthora thermophila	TRUE	Taylor, L. H., Latham, S. M., & Woolhouse, M. E. (2001). Risk factors for human disease emergence. Philosophical transactions of the Royal Society of London. Series B, Biological sciences, 356(1411), 983–989. https://doi.org/10.1098/rstb.2001.0888				Wardeh, M., Risley, C., McIntyre, M. et al. Database of pathogen-pathogen and related species interactions, and their global distribution. Sci Data 2, 150049 (2015). https://doi.org/10.1038/sdata.2015.49	Wardeh, M., Risley, C., McIntyre, M. et al. Database of pathogen-pathogen and related species interactions, and their global distribution. Sci Data 2, 150049 (2015). https://doi.org/10.1038/sdata.2015.49
671	Fusarium acutatum	78861	Fusarium acutatum	TRUE	Wardeh, M., Risley, C., McIntyre, M. et al. Database of pathogen-pathogen and related species interactions, and their global distribution. Sci Data 2, 150049 (2015). https://doi.org/10.1038/sdata.2015.49; de Hoog GS, Guarro J, Gené J, Ahmed S, Al-Hatmi AMS, Figueras MJ & Vitale RG (2020) Atlas of Clinical Fungi, 4th edition. Hilversum.			Farr, D.F., & Rossman, A.Y. Fungal Databases, U.S. National Fungus Collections, ARS, USDA. Retrieved October 9, 2021, from https://nt.ars-grin.gov/fungaldatabases/	Wardeh, M., Risley, C., McIntyre, M. et al. Database of pathogen-pathogen and related species interactions, and their global distribution. Sci Data 2, 150049 (2015). https://doi.org/10.1038/sdata.2015.49	Wardeh, M., Risley, C., McIntyre, M. et al. Database of pathogen-pathogen and related species interactions, and their global distribution. Sci Data 2, 150049 (2015). https://doi.org/10.1038/sdata.2015.49	Wardeh, M., Risley, C., McIntyre, M. et al. Database of pathogen-pathogen and related species interactions, and their global distribution. Sci Data 2, 150049 (2015). https://doi.org/10.1038/sdata.2015.49
682	Pseudogymnoascus pannorum	79858	Pseudogymnoascus pannorum	TRUE	de Hoog GS, Guarro J, Gené J, Ahmed S, Al-Hatmi AMS, Figueras MJ & Vitale RG (2020) Atlas of Clinical Fungi, 4th edition. Hilversum.; Conrad L Schoch, Stacy Ciufo, Mikhail Domrachev, Carol L Hotton, Sivakumar Kannan, Rogneda Khovanskaya, Detlef Leipe, Richard Mcveigh, Kathleen O’Neill, Barbara Robbertse, Shobha Sharma, Vladimir Soussov, John P Sullivan, Lu Sun, Seán Turner, Ilene Karsch-Mizrachi, NCBI Taxonomy: a comprehensive update on curation, resources and tools, Database, Volume 2020, 2020, baaa062, https://doi.org/10.1093/database/baaa062	de Hoog GS, Guarro J, Gené J, Ahmed S, Al-Hatmi AMS, Figueras MJ & Vitale RG (2020) Atlas of Clinical Fungi, 4th edition. Hilversum.			Conrad L Schoch, Stacy Ciufo, Mikhail Domrachev, Carol L Hotton, Sivakumar Kannan, Rogneda Khovanskaya, Detlef Leipe, Richard Mcveigh, Kathleen O’Neill, Barbara Robbertse, Shobha Sharma, Vladimir Soussov, John P Sullivan, Lu Sun, Seán Turner, Ilene Karsch-Mizrachi, NCBI Taxonomy: a comprehensive update on curation, resources and tools, Database, Volume 2020, 2020, baaa062, https://doi.org/10.1093/database/baaa062	Wardeh, M., Risley, C., McIntyre, M. et al. Database of pathogen-pathogen and related species interactions, and their global distribution. Sci Data 2, 150049 (2015). https://doi.org/10.1038/sdata.2015.49	Wardeh, M., Risley, C., McIntyre, M. et al. Database of pathogen-pathogen and related species interactions, and their global distribution. Sci Data 2, 150049 (2015). https://doi.org/10.1038/sdata.2015.49
698	Trichosporon asahii	82508	Trichosporon asahii	TRUE	Taylor, L. H., Latham, S. M., & Woolhouse, M. E. (2001). Risk factors for human disease emergence. Philosophical transactions of the Royal Society of London. Series B, Biological sciences, 356(1411), 983–989. https://doi.org/10.1098/rstb.2001.0888; Colombo AL, Padovan AC, Chaves GM. Current knowledge of Trichosporon spp. and Trichosporonosis. Clin Microbiol Rev. 2011 Oct;24(4):682-700. doi: 10.1128/CMR.00003-11.				Conrad L Schoch, Stacy Ciufo, Mikhail Domrachev, Carol L Hotton, Sivakumar Kannan, Rogneda Khovanskaya, Detlef Leipe, Richard Mcveigh, Kathleen O’Neill, Barbara Robbertse, Shobha Sharma, Vladimir Soussov, John P Sullivan, Lu Sun, Seán Turner, Ilene Karsch-Mizrachi, NCBI Taxonomy: a comprehensive update on curation, resources and tools, Database, Volume 2020, 2020, baaa062, https://doi.org/10.1093/database/baaa062; Wardeh, M., Risley, C., McIntyre, M. et al. Database of pathogen-pathogen and related species interactions, and their global distribution. Sci Data 2, 150049 (2015). https://doi.org/10.1038/sdata.2015.49	Wardeh, M., Risley, C., McIntyre, M. et al. Database of pathogen-pathogen and related species interactions, and their global distribution. Sci Data 2, 150049 (2015). https://doi.org/10.1038/sdata.2015.49	Wardeh, M., Risley, C., McIntyre, M. et al. Database of pathogen-pathogen and related species interactions, and their global distribution. Sci Data 2, 150049 (2015). https://doi.org/10.1038/sdata.2015.49
699	Trichosporon coremiiforme		Trichosporon coremiiforme	TRUE	Colombo AL, Padovan AC, Chaves GM. Current knowledge of Trichosporon spp. and Trichosporonosis. Clin Microbiol Rev. 2011 Oct;24(4):682-700. doi: 10.1128/CMR.00003-11.				Wardeh, M., Risley, C., McIntyre, M. et al. Database of pathogen-pathogen and related species interactions, and their global distribution. Sci Data 2, 150049 (2015). https://doi.org/10.1038/sdata.2015.49	Wardeh, M., Risley, C., McIntyre, M. et al. Database of pathogen-pathogen and related species interactions, and their global distribution. Sci Data 2, 150049 (2015). https://doi.org/10.1038/sdata.2015.49
700	Trichosporon faecale		Trichosporon faecale	TRUE	Colombo AL, Padovan AC, Chaves GM. Current knowledge of Trichosporon spp. and Trichosporonosis. Clin Microbiol Rev. 2011 Oct;24(4):682-700. doi: 10.1128/CMR.00003-11.				Wardeh, M., Risley, C., McIntyre, M. et al. Database of pathogen-pathogen and related species interactions, and their global distribution. Sci Data 2, 150049 (2015). https://doi.org/10.1038/sdata.2015.49	Wardeh, M., Risley, C., McIntyre, M. et al. Database of pathogen-pathogen and related species interactions, and their global distribution. Sci Data 2, 150049 (2015). https://doi.org/10.1038/sdata.2015.49
702	Apiotrichum domesticum		Trichosporon domesticum	TRUE	Colombo AL, Padovan AC, Chaves GM. Current knowledge of Trichosporon spp. and Trichosporonosis. Clin Microbiol Rev. 2011 Oct;24(4):682-700. doi: 10.1128/CMR.00003-11.				Wardeh, M., Risley, C., McIntyre, M. et al. Database of pathogen-pathogen and related species interactions, and their global distribution. Sci Data 2, 150049 (2015). https://doi.org/10.1038/sdata.2015.49	Wardeh, M., Risley, C., McIntyre, M. et al. Database of pathogen-pathogen and related species interactions, and their global distribution. Sci Data 2, 150049 (2015). https://doi.org/10.1038/sdata.2015.49	Wardeh, M., Risley, C., McIntyre, M. et al. Database of pathogen-pathogen and related species interactions, and their global distribution. Sci Data 2, 150049 (2015). https://doi.org/10.1038/sdata.2015.49
704	Trichosporon inkin	82517	Trichosporon inkin	TRUE	Taylor, L. H., Latham, S. M., & Woolhouse, M. E. (2001). Risk factors for human disease emergence. Philosophical transactions of the Royal Society of London. Series B, Biological sciences, 356(1411), 983–989. https://doi.org/10.1098/rstb.2001.0888; Colombo AL, Padovan AC, Chaves GM. Current knowledge of Trichosporon spp. and Trichosporonosis. Clin Microbiol Rev. 2011 Oct;24(4):682-700. doi: 10.1128/CMR.00003-11.				Conrad L Schoch, Stacy Ciufo, Mikhail Domrachev, Carol L Hotton, Sivakumar Kannan, Rogneda Khovanskaya, Detlef Leipe, Richard Mcveigh, Kathleen O’Neill, Barbara Robbertse, Shobha Sharma, Vladimir Soussov, John P Sullivan, Lu Sun, Seán Turner, Ilene Karsch-Mizrachi, NCBI Taxonomy: a comprehensive update on curation, resources and tools, Database, Volume 2020, 2020, baaa062, https://doi.org/10.1093/database/baaa062; Wardeh, M., Risley, C., McIntyre, M. et al. Database of pathogen-pathogen and related species interactions, and their global distribution. Sci Data 2, 150049 (2015). https://doi.org/10.1038/sdata.2015.49	Wardeh, M., Risley, C., McIntyre, M. et al. Database of pathogen-pathogen and related species interactions, and their global distribution. Sci Data 2, 150049 (2015). https://doi.org/10.1038/sdata.2015.49
706	Apiotrichum montevideense		Trichosporon montevideense	TRUE	Colombo AL, Padovan AC, Chaves GM. Current knowledge of Trichosporon spp. and Trichosporonosis. Clin Microbiol Rev. 2011 Oct;24(4):682-700. doi: 10.1128/CMR.00003-11.				Wardeh, M., Risley, C., McIntyre, M. et al. Database of pathogen-pathogen and related species interactions, and their global distribution. Sci Data 2, 150049 (2015). https://doi.org/10.1038/sdata.2015.49	Wardeh, M., Risley, C., McIntyre, M. et al. Database of pathogen-pathogen and related species interactions, and their global distribution. Sci Data 2, 150049 (2015). https://doi.org/10.1038/sdata.2015.49
707	Cutaneotrichosporon mucoides	82522	Cutaneotrichosporon mucoides	TRUE	Taylor, L. H., Latham, S. M., & Woolhouse, M. E. (2001). Risk factors for human disease emergence. Philosophical transactions of the Royal Society of London. Series B, Biological sciences, 356(1411), 983–989. https://doi.org/10.1098/rstb.2001.0888; Colombo AL, Padovan AC, Chaves GM. Current knowledge of Trichosporon spp. and Trichosporonosis. Clin Microbiol Rev. 2011 Oct;24(4):682-700. doi: 10.1128/CMR.00003-11.				Conrad L Schoch, Stacy Ciufo, Mikhail Domrachev, Carol L Hotton, Sivakumar Kannan, Rogneda Khovanskaya, Detlef Leipe, Richard Mcveigh, Kathleen O’Neill, Barbara Robbertse, Shobha Sharma, Vladimir Soussov, John P Sullivan, Lu Sun, Seán Turner, Ilene Karsch-Mizrachi, NCBI Taxonomy: a comprehensive update on curation, resources and tools, Database, Volume 2020, 2020, baaa062, https://doi.org/10.1093/database/baaa062; Wardeh, M., Risley, C., McIntyre, M. et al. Database of pathogen-pathogen and related species interactions, and their global distribution. Sci Data 2, 150049 (2015). https://doi.org/10.1038/sdata.2015.49	Wardeh, M., Risley, C., McIntyre, M. et al. Database of pathogen-pathogen and related species interactions, and their global distribution. Sci Data 2, 150049 (2015). https://doi.org/10.1038/sdata.2015.49
708	Trichosporon ovoides	82524	Trichosporon ovoides	TRUE	Taylor, L. H., Latham, S. M., & Woolhouse, M. E. (2001). Risk factors for human disease emergence. Philosophical transactions of the Royal Society of London. Series B, Biological sciences, 356(1411), 983–989. https://doi.org/10.1098/rstb.2001.0888; Colombo AL, Padovan AC, Chaves GM. Current knowledge of Trichosporon spp. and Trichosporonosis. Clin Microbiol Rev. 2011 Oct;24(4):682-700. doi: 10.1128/CMR.00003-11.				Conrad L Schoch, Stacy Ciufo, Mikhail Domrachev, Carol L Hotton, Sivakumar Kannan, Rogneda Khovanskaya, Detlef Leipe, Richard Mcveigh, Kathleen O’Neill, Barbara Robbertse, Shobha Sharma, Vladimir Soussov, John P Sullivan, Lu Sun, Seán Turner, Ilene Karsch-Mizrachi, NCBI Taxonomy: a comprehensive update on curation, resources and tools, Database, Volume 2020, 2020, baaa062, https://doi.org/10.1093/database/baaa062; Wardeh, M., Risley, C., McIntyre, M. et al. Database of pathogen-pathogen and related species interactions, and their global distribution. Sci Data 2, 150049 (2015). https://doi.org/10.1038/sdata.2015.49	Wardeh, M., Risley, C., McIntyre, M. et al. Database of pathogen-pathogen and related species interactions, and their global distribution. Sci Data 2, 150049 (2015). https://doi.org/10.1038/sdata.2015.49
718	Moesziomyces aphidis	84754	Moesziomyces aphidis DSM 70725	TRUE	Wardeh, M., Risley, C., McIntyre, M. et al. Database of pathogen-pathogen and related species interactions, and their global distribution. Sci Data 2, 150049 (2015). https://doi.org/10.1038/sdata.2015.49; de Hoog GS, Guarro J, Gené J, Ahmed S, Al-Hatmi AMS, Figueras MJ & Vitale RG (2020) Atlas of Clinical Fungi, 4th edition. Hilversum.		Farr, D.F., & Rossman, A.Y. Fungal Databases, U.S. National Fungus Collections, ARS, USDA. Retrieved October 9, 2021, from https://nt.ars-grin.gov/fungaldatabases/	Farr, D.F., & Rossman, A.Y. Fungal Databases, U.S. National Fungus Collections, ARS, USDA. Retrieved October 9, 2021, from https://nt.ars-grin.gov/fungaldatabases/	Wardeh, M., Risley, C., McIntyre, M. et al. Database of pathogen-pathogen and related species interactions, and their global distribution. Sci Data 2, 150049 (2015). https://doi.org/10.1038/sdata.2015.49	Wardeh, M., Risley, C., McIntyre, M. et al. Database of pathogen-pathogen and related species interactions, and their global distribution. Sci Data 2, 150049 (2015). https://doi.org/10.1038/sdata.2015.49	Wardeh, M., Risley, C., McIntyre, M. et al. Database of pathogen-pathogen and related species interactions, and their global distribution. Sci Data 2, 150049 (2015). https://doi.org/10.1038/sdata.2015.49
719	Chrysosporium tropicum	85852	Chrysosporium tropicum	TRUE	de Hoog GS, Guarro J, Gené J, Ahmed S, Al-Hatmi AMS, Figueras MJ & Vitale RG (2020) Atlas of Clinical Fungi, 4th edition. Hilversum.; Conrad L Schoch, Stacy Ciufo, Mikhail Domrachev, Carol L Hotton, Sivakumar Kannan, Rogneda Khovanskaya, Detlef Leipe, Richard Mcveigh, Kathleen O’Neill, Barbara Robbertse, Shobha Sharma, Vladimir Soussov, John P Sullivan, Lu Sun, Seán Turner, Ilene Karsch-Mizrachi, NCBI Taxonomy: a comprehensive update on curation, resources and tools, Database, Volume 2020, 2020, baaa062, https://doi.org/10.1093/database/baaa062	de Hoog GS, Guarro J, Gené J, Ahmed S, Al-Hatmi AMS, Figueras MJ & Vitale RG (2020) Atlas of Clinical Fungi, 4th edition. Hilversum.			Conrad L Schoch, Stacy Ciufo, Mikhail Domrachev, Carol L Hotton, Sivakumar Kannan, Rogneda Khovanskaya, Detlef Leipe, Richard Mcveigh, Kathleen O’Neill, Barbara Robbertse, Shobha Sharma, Vladimir Soussov, John P Sullivan, Lu Sun, Seán Turner, Ilene Karsch-Mizrachi, NCBI Taxonomy: a comprehensive update on curation, resources and tools, Database, Volume 2020, 2020, baaa062, https://doi.org/10.1093/database/baaa062	Wardeh, M., Risley, C., McIntyre, M. et al. Database of pathogen-pathogen and related species interactions, and their global distribution. Sci Data 2, 150049 (2015). https://doi.org/10.1038/sdata.2015.49
725	Cladophialophora carrionii	86049	Cladophialophora carrionii	TRUE	Taylor, L. H., Latham, S. M., & Woolhouse, M. E. (2001). Risk factors for human disease emergence. Philosophical transactions of the Royal Society of London. Series B, Biological sciences, 356(1411), 983–989. https://doi.org/10.1098/rstb.2001.0888				Conrad L Schoch, Stacy Ciufo, Mikhail Domrachev, Carol L Hotton, Sivakumar Kannan, Rogneda Khovanskaya, Detlef Leipe, Richard Mcveigh, Kathleen O’Neill, Barbara Robbertse, Shobha Sharma, Vladimir Soussov, John P Sullivan, Lu Sun, Seán Turner, Ilene Karsch-Mizrachi, NCBI Taxonomy: a comprehensive update on curation, resources and tools, Database, Volume 2020, 2020, baaa062, https://doi.org/10.1093/database/baaa062; Wardeh, M., Risley, C., McIntyre, M. et al. Database of pathogen-pathogen and related species interactions, and their global distribution. Sci Data 2, 150049 (2015). https://doi.org/10.1038/sdata.2015.49	Wardeh, M., Risley, C., McIntyre, M. et al. Database of pathogen-pathogen and related species interactions, and their global distribution. Sci Data 2, 150049 (2015). https://doi.org/10.1038/sdata.2015.49
726	Rhinocladiella mackenziei	86056	Rhinocladiella mackenziei	TRUE	Teixeira, M. M., Moreno, L. F., Stielow, B. J., Muszewska, A., Hainaut, M., Gonzaga, L., Abouelleil, A., Patané, J. S., Priest, M., Souza, R., Young, S., Ferreira, K. S., Zeng, Q., da Cunha, M. M., Gladki, A., Barker, B., Vicente, V. A., de Souza, E. M., Almeida, S., Henrissat, B., … de Hoog, G. S. (2017). Exploring the genomic diversity of black yeasts and relatives (Chaetothyriales, Ascomycota). Studies in mycology, 86, 1–28. https://doi.org/10.1016/j.simyco.2017.01.001				Conrad L Schoch, Stacy Ciufo, Mikhail Domrachev, Carol L Hotton, Sivakumar Kannan, Rogneda Khovanskaya, Detlef Leipe, Richard Mcveigh, Kathleen O’Neill, Barbara Robbertse, Shobha Sharma, Vladimir Soussov, John P Sullivan, Lu Sun, Seán Turner, Ilene Karsch-Mizrachi, NCBI Taxonomy: a comprehensive update on curation, resources and tools, Database, Volume 2020, 2020, baaa062, https://doi.org/10.1093/database/baaa062; Wardeh, M., Risley, C., McIntyre, M. et al. Database of pathogen-pathogen and related species interactions, and their global distribution. Sci Data 2, 150049 (2015). https://doi.org/10.1038/sdata.2015.49	Wardeh, M., Risley, C., McIntyre, M. et al. Database of pathogen-pathogen and related species interactions, and their global distribution. Sci Data 2, 150049 (2015). https://doi.org/10.1038/sdata.2015.49
730	Fusarium chlamydosporum	86545	Fusarium chlamydosporum	TRUE	Taylor, L. H., Latham, S. M., & Woolhouse, M. E. (2001). Risk factors for human disease emergence. Philosophical transactions of the Royal Society of London. Series B, Biological sciences, 356(1411), 983–989. https://doi.org/10.1098/rstb.2001.0888				Conrad L Schoch, Stacy Ciufo, Mikhail Domrachev, Carol L Hotton, Sivakumar Kannan, Rogneda Khovanskaya, Detlef Leipe, Richard Mcveigh, Kathleen O’Neill, Barbara Robbertse, Shobha Sharma, Vladimir Soussov, John P Sullivan, Lu Sun, Seán Turner, Ilene Karsch-Mizrachi, NCBI Taxonomy: a comprehensive update on curation, resources and tools, Database, Volume 2020, 2020, baaa062, https://doi.org/10.1093/database/baaa062; Wardeh, M., Risley, C., McIntyre, M. et al. Database of pathogen-pathogen and related species interactions, and their global distribution. Sci Data 2, 150049 (2015). https://doi.org/10.1038/sdata.2015.49	Wardeh, M., Risley, C., McIntyre, M. et al. Database of pathogen-pathogen and related species interactions, and their global distribution. Sci Data 2, 150049 (2015). https://doi.org/10.1038/sdata.2015.49	Wardeh, M., Risley, C., McIntyre, M. et al. Database of pathogen-pathogen and related species interactions, and their global distribution. Sci Data 2, 150049 (2015). https://doi.org/10.1038/sdata.2015.49
732	Rhizopus azygosporus	86630	Rhizopus azygosporus	TRUE	Taylor, L. H., Latham, S. M., & Woolhouse, M. E. (2001). Risk factors for human disease emergence. Philosophical transactions of the Royal Society of London. Series B, Biological sciences, 356(1411), 983–989. https://doi.org/10.1098/rstb.2001.0888				Conrad L Schoch, Stacy Ciufo, Mikhail Domrachev, Carol L Hotton, Sivakumar Kannan, Rogneda Khovanskaya, Detlef Leipe, Richard Mcveigh, Kathleen O’Neill, Barbara Robbertse, Shobha Sharma, Vladimir Soussov, John P Sullivan, Lu Sun, Seán Turner, Ilene Karsch-Mizrachi, NCBI Taxonomy: a comprehensive update on curation, resources and tools, Database, Volume 2020, 2020, baaa062, https://doi.org/10.1093/database/baaa062
745	Cordyceps farinosa		Paecilomyces farinosus	TRUE	Taylor, L. H., Latham, S. M., & Woolhouse, M. E. (2001). Risk factors for human disease emergence. Philosophical transactions of the Royal Society of London. Series B, Biological sciences, 356(1411), 983–989. https://doi.org/10.1098/rstb.2001.0888	Sung, G. H., Hywel-Jones, N. L., Sung, J. M., Luangsa-Ard, J. J., Shrestha, B., & Spatafora, J. W. (2007). Phylogenetic classification of Cordyceps and the clavicipitaceous fungi. Studies in mycology, 57, 5–59. https://doi.org/10.3114/sim.2007.57.01				Wardeh, M., Risley, C., McIntyre, M. et al. Database of pathogen-pathogen and related species interactions, and their global distribution. Sci Data 2, 150049 (2015). https://doi.org/10.1038/sdata.2015.49	Wardeh, M., Risley, C., McIntyre, M. et al. Database of pathogen-pathogen and related species interactions, and their global distribution. Sci Data 2, 150049 (2015). https://doi.org/10.1038/sdata.2015.49
750	Monascus ruber	89489	Monascus ruber	TRUE	de Hoog GS, Guarro J, Gené J, Ahmed S, Al-Hatmi AMS, Figueras MJ & Vitale RG (2020) Atlas of Clinical Fungi, 4th edition. Hilversum.; Conrad L Schoch, Stacy Ciufo, Mikhail Domrachev, Carol L Hotton, Sivakumar Kannan, Rogneda Khovanskaya, Detlef Leipe, Richard Mcveigh, Kathleen O’Neill, Barbara Robbertse, Shobha Sharma, Vladimir Soussov, John P Sullivan, Lu Sun, Seán Turner, Ilene Karsch-Mizrachi, NCBI Taxonomy: a comprehensive update on curation, resources and tools, Database, Volume 2020, 2020, baaa062, https://doi.org/10.1093/database/baaa062				Conrad L Schoch, Stacy Ciufo, Mikhail Domrachev, Carol L Hotton, Sivakumar Kannan, Rogneda Khovanskaya, Detlef Leipe, Richard Mcveigh, Kathleen O’Neill, Barbara Robbertse, Shobha Sharma, Vladimir Soussov, John P Sullivan, Lu Sun, Seán Turner, Ilene Karsch-Mizrachi, NCBI Taxonomy: a comprehensive update on curation, resources and tools, Database, Volume 2020, 2020, baaa062, https://doi.org/10.1093/database/baaa062	Wardeh, M., Risley, C., McIntyre, M. et al. Database of pathogen-pathogen and related species interactions, and their global distribution. Sci Data 2, 150049 (2015). https://doi.org/10.1038/sdata.2015.49	Wardeh, M., Risley, C., McIntyre, M. et al. Database of pathogen-pathogen and related species interactions, and their global distribution. Sci Data 2, 150049 (2015). https://doi.org/10.1038/sdata.2015.49
754	Cystofilobasidium macerans	89926	Cystofilobasidium macerans	TRUE	de Hoog GS, Guarro J, Gené J, Ahmed S, Al-Hatmi AMS, Figueras MJ & Vitale RG (2020) Atlas of Clinical Fungi, 4th edition. Hilversum.; Conrad L Schoch, Stacy Ciufo, Mikhail Domrachev, Carol L Hotton, Sivakumar Kannan, Rogneda Khovanskaya, Detlef Leipe, Richard Mcveigh, Kathleen O’Neill, Barbara Robbertse, Shobha Sharma, Vladimir Soussov, John P Sullivan, Lu Sun, Seán Turner, Ilene Karsch-Mizrachi, NCBI Taxonomy: a comprehensive update on curation, resources and tools, Database, Volume 2020, 2020, baaa062, https://doi.org/10.1093/database/baaa062				Conrad L Schoch, Stacy Ciufo, Mikhail Domrachev, Carol L Hotton, Sivakumar Kannan, Rogneda Khovanskaya, Detlef Leipe, Richard Mcveigh, Kathleen O’Neill, Barbara Robbertse, Shobha Sharma, Vladimir Soussov, John P Sullivan, Lu Sun, Seán Turner, Ilene Karsch-Mizrachi, NCBI Taxonomy: a comprehensive update on curation, resources and tools, Database, Volume 2020, 2020, baaa062, https://doi.org/10.1093/database/baaa062	Wardeh, M., Risley, C., McIntyre, M. et al. Database of pathogen-pathogen and related species interactions, and their global distribution. Sci Data 2, 150049 (2015). https://doi.org/10.1038/sdata.2015.49	Wardeh, M., Risley, C., McIntyre, M. et al. Database of pathogen-pathogen and related species interactions, and their global distribution. Sci Data 2, 150049 (2015). https://doi.org/10.1038/sdata.2015.49
756	Cladophialophora bantiana	89940	Cladophialophora bantiana	TRUE	Taylor, L. H., Latham, S. M., & Woolhouse, M. E. (2001). Risk factors for human disease emergence. Philosophical transactions of the Royal Society of London. Series B, Biological sciences, 356(1411), 983–989. https://doi.org/10.1098/rstb.2001.0888	Teixeira, M. M., Moreno, L. F., Stielow, B. J., Muszewska, A., Hainaut, M., Gonzaga, L., Abouelleil, A., Patané, J. S., Priest, M., Souza, R., Young, S., Ferreira, K. S., Zeng, Q., da Cunha, M. M., Gladki, A., Barker, B., Vicente, V. A., de Souza, E. M., Almeida, S., Henrissat, B., … de Hoog, G. S. (2017). Exploring the genomic diversity of black yeasts and relatives (Chaetothyriales, Ascomycota). Studies in mycology, 86, 1–28. https://doi.org/10.1016/j.simyco.2017.01.001			Conrad L Schoch, Stacy Ciufo, Mikhail Domrachev, Carol L Hotton, Sivakumar Kannan, Rogneda Khovanskaya, Detlef Leipe, Richard Mcveigh, Kathleen O’Neill, Barbara Robbertse, Shobha Sharma, Vladimir Soussov, John P Sullivan, Lu Sun, Seán Turner, Ilene Karsch-Mizrachi, NCBI Taxonomy: a comprehensive update on curation, resources and tools, Database, Volume 2020, 2020, baaa062, https://doi.org/10.1093/database/baaa062; Farr, D.F., & Rossman, A.Y. Fungal Databases, U.S. National Fungus Collections, ARS, USDA. Retrieved October 9, 2021, from https://nt.ars-grin.gov/fungaldatabases/; Wardeh, M., Risley, C., McIntyre, M. et al. Database of pathogen-pathogen and related species interactions, and their global distribution. Sci Data 2, 150049 (2015). https://doi.org/10.1038/sdata.2015.49	Wardeh, M., Risley, C., McIntyre, M. et al. Database of pathogen-pathogen and related species interactions, and their global distribution. Sci Data 2, 150049 (2015). https://doi.org/10.1038/sdata.2015.49	Wardeh, M., Risley, C., McIntyre, M. et al. Database of pathogen-pathogen and related species interactions, and their global distribution. Sci Data 2, 150049 (2015). https://doi.org/10.1038/sdata.2015.49
757	Conidiobolus incongruus	90249	Conidiobolus incongruus	TRUE	Taylor, L. H., Latham, S. M., & Woolhouse, M. E. (2001). Risk factors for human disease emergence. Philosophical transactions of the Royal Society of London. Series B, Biological sciences, 356(1411), 983–989. https://doi.org/10.1098/rstb.2001.0888				Conrad L Schoch, Stacy Ciufo, Mikhail Domrachev, Carol L Hotton, Sivakumar Kannan, Rogneda Khovanskaya, Detlef Leipe, Richard Mcveigh, Kathleen O’Neill, Barbara Robbertse, Shobha Sharma, Vladimir Soussov, John P Sullivan, Lu Sun, Seán Turner, Ilene Karsch-Mizrachi, NCBI Taxonomy: a comprehensive update on curation, resources and tools, Database, Volume 2020, 2020, baaa062, https://doi.org/10.1093/database/baaa062; Wardeh, M., Risley, C., McIntyre, M. et al. Database of pathogen-pathogen and related species interactions, and their global distribution. Sci Data 2, 150049 (2015). https://doi.org/10.1038/sdata.2015.49	Wardeh, M., Risley, C., McIntyre, M. et al. Database of pathogen-pathogen and related species interactions, and their global distribution. Sci Data 2, 150049 (2015). https://doi.org/10.1038/sdata.2015.49
758	Cunninghamella bertholletiae	90251	Cunninghamella bertholletiae	TRUE	Taylor, L. H., Latham, S. M., & Woolhouse, M. E. (2001). Risk factors for human disease emergence. Philosophical transactions of the Royal Society of London. Series B, Biological sciences, 356(1411), 983–989. https://doi.org/10.1098/rstb.2001.0888				Conrad L Schoch, Stacy Ciufo, Mikhail Domrachev, Carol L Hotton, Sivakumar Kannan, Rogneda Khovanskaya, Detlef Leipe, Richard Mcveigh, Kathleen O’Neill, Barbara Robbertse, Shobha Sharma, Vladimir Soussov, John P Sullivan, Lu Sun, Seán Turner, Ilene Karsch-Mizrachi, NCBI Taxonomy: a comprehensive update on curation, resources and tools, Database, Volume 2020, 2020, baaa062, https://doi.org/10.1093/database/baaa062; Wardeh, M., Risley, C., McIntyre, M. et al. Database of pathogen-pathogen and related species interactions, and their global distribution. Sci Data 2, 150049 (2015). https://doi.org/10.1038/sdata.2015.49	Wardeh, M., Risley, C., McIntyre, M. et al. Database of pathogen-pathogen and related species interactions, and their global distribution. Sci Data 2, 150049 (2015). https://doi.org/10.1038/sdata.2015.49	Wardeh, M., Risley, C., McIntyre, M. et al. Database of pathogen-pathogen and related species interactions, and their global distribution. Sci Data 2, 150049 (2015). https://doi.org/10.1038/sdata.2015.49
759	Actinomortierella wolfii	90253	Actinomortierella wolfii	TRUE	de Hoog GS, Guarro J, Gené J, Ahmed S, Al-Hatmi AMS, Figueras MJ & Vitale RG (2020) Atlas of Clinical Fungi, 4th edition. Hilversum.; Conrad L Schoch, Stacy Ciufo, Mikhail Domrachev, Carol L Hotton, Sivakumar Kannan, Rogneda Khovanskaya, Detlef Leipe, Richard Mcveigh, Kathleen O’Neill, Barbara Robbertse, Shobha Sharma, Vladimir Soussov, John P Sullivan, Lu Sun, Seán Turner, Ilene Karsch-Mizrachi, NCBI Taxonomy: a comprehensive update on curation, resources and tools, Database, Volume 2020, 2020, baaa062, https://doi.org/10.1093/database/baaa062	Smith, J.M. (2006). Fungal Pathogens of Nonhuman Animals. In eLS, (Ed.). https://doi.org/10.1038/npg.els.0004235			Conrad L Schoch, Stacy Ciufo, Mikhail Domrachev, Carol L Hotton, Sivakumar Kannan, Rogneda Khovanskaya, Detlef Leipe, Richard Mcveigh, Kathleen O’Neill, Barbara Robbertse, Shobha Sharma, Vladimir Soussov, John P Sullivan, Lu Sun, Seán Turner, Ilene Karsch-Mizrachi, NCBI Taxonomy: a comprehensive update on curation, resources and tools, Database, Volume 2020, 2020, baaa062, https://doi.org/10.1093/database/baaa062; Wardeh, M., Risley, C., McIntyre, M. et al. Database of pathogen-pathogen and related species interactions, and their global distribution. Sci Data 2, 150049 (2015). https://doi.org/10.1038/sdata.2015.49	Wardeh, M., Risley, C., McIntyre, M. et al. Database of pathogen-pathogen and related species interactions, and their global distribution. Sci Data 2, 150049 (2015). https://doi.org/10.1038/sdata.2015.49	Wardeh, M., Risley, C., McIntyre, M. et al. Database of pathogen-pathogen and related species interactions, and their global distribution. Sci Data 2, 150049 (2015). https://doi.org/10.1038/sdata.2015.49
760	Cokeromyces recurvatus	90255	Cokeromyces recurvatus	TRUE	de Hoog GS, Guarro J, Gené J, Ahmed S, Al-Hatmi AMS, Figueras MJ & Vitale RG (2020) Atlas of Clinical Fungi, 4th edition. Hilversum.; Conrad L Schoch, Stacy Ciufo, Mikhail Domrachev, Carol L Hotton, Sivakumar Kannan, Rogneda Khovanskaya, Detlef Leipe, Richard Mcveigh, Kathleen O’Neill, Barbara Robbertse, Shobha Sharma, Vladimir Soussov, John P Sullivan, Lu Sun, Seán Turner, Ilene Karsch-Mizrachi, NCBI Taxonomy: a comprehensive update on curation, resources and tools, Database, Volume 2020, 2020, baaa062, https://doi.org/10.1093/database/baaa062	de Hoog GS, Guarro J, Gené J, Ahmed S, Al-Hatmi AMS, Figueras MJ & Vitale RG (2020) Atlas of Clinical Fungi, 4th edition. Hilversum.			Conrad L Schoch, Stacy Ciufo, Mikhail Domrachev, Carol L Hotton, Sivakumar Kannan, Rogneda Khovanskaya, Detlef Leipe, Richard Mcveigh, Kathleen O’Neill, Barbara Robbertse, Shobha Sharma, Vladimir Soussov, John P Sullivan, Lu Sun, Seán Turner, Ilene Karsch-Mizrachi, NCBI Taxonomy: a comprehensive update on curation, resources and tools, Database, Volume 2020, 2020, baaa062, https://doi.org/10.1093/database/baaa062; Wardeh, M., Risley, C., McIntyre, M. et al. Database of pathogen-pathogen and related species interactions, and their global distribution. Sci Data 2, 150049 (2015). https://doi.org/10.1038/sdata.2015.49	Wardeh, M., Risley, C., McIntyre, M. et al. Database of pathogen-pathogen and related species interactions, and their global distribution. Sci Data 2, 150049 (2015). https://doi.org/10.1038/sdata.2015.49
761	Saksenaea vasiformis	90258	Saksenaea vasiformis	TRUE	Taylor, L. H., Latham, S. M., & Woolhouse, M. E. (2001). Risk factors for human disease emergence. Philosophical transactions of the Royal Society of London. Series B, Biological sciences, 356(1411), 983–989. https://doi.org/10.1098/rstb.2001.0888				Conrad L Schoch, Stacy Ciufo, Mikhail Domrachev, Carol L Hotton, Sivakumar Kannan, Rogneda Khovanskaya, Detlef Leipe, Richard Mcveigh, Kathleen O’Neill, Barbara Robbertse, Shobha Sharma, Vladimir Soussov, John P Sullivan, Lu Sun, Seán Turner, Ilene Karsch-Mizrachi, NCBI Taxonomy: a comprehensive update on curation, resources and tools, Database, Volume 2020, 2020, baaa062, https://doi.org/10.1093/database/baaa062; Wardeh, M., Risley, C., McIntyre, M. et al. Database of pathogen-pathogen and related species interactions, and their global distribution. Sci Data 2, 150049 (2015). https://doi.org/10.1038/sdata.2015.49	Wardeh, M., Risley, C., McIntyre, M. et al. Database of pathogen-pathogen and related species interactions, and their global distribution. Sci Data 2, 150049 (2015). https://doi.org/10.1038/sdata.2015.49
763	Apophysomyces elegans	90269	Apophysomyces elegans	TRUE	Taylor, L. H., Latham, S. M., & Woolhouse, M. E. (2001). Risk factors for human disease emergence. Philosophical transactions of the Royal Society of London. Series B, Biological sciences, 356(1411), 983–989. https://doi.org/10.1098/rstb.2001.0888				Conrad L Schoch, Stacy Ciufo, Mikhail Domrachev, Carol L Hotton, Sivakumar Kannan, Rogneda Khovanskaya, Detlef Leipe, Richard Mcveigh, Kathleen O’Neill, Barbara Robbertse, Shobha Sharma, Vladimir Soussov, John P Sullivan, Lu Sun, Seán Turner, Ilene Karsch-Mizrachi, NCBI Taxonomy: a comprehensive update on curation, resources and tools, Database, Volume 2020, 2020, baaa062, https://doi.org/10.1093/database/baaa062; Wardeh, M., Risley, C., McIntyre, M. et al. Database of pathogen-pathogen and related species interactions, and their global distribution. Sci Data 2, 150049 (2015). https://doi.org/10.1038/sdata.2015.49	Wardeh, M., Risley, C., McIntyre, M. et al. Database of pathogen-pathogen and related species interactions, and their global distribution. Sci Data 2, 150049 (2015). https://doi.org/10.1038/sdata.2015.49
766	Aspergillus neoellipticus	91482	aspergillus neoellipticus	TRUE	Wardeh, M., Risley, C., McIntyre, M. et al. Database of pathogen-pathogen and related species interactions, and their global distribution. Sci Data 2, 150049 (2015). https://doi.org/10.1038/sdata.2015.49; de Hoog GS, Guarro J, Gené J, Ahmed S, Al-Hatmi AMS, Figueras MJ & Vitale RG (2020) Atlas of Clinical Fungi, 4th edition. Hilversum.				Wardeh, M., Risley, C., McIntyre, M. et al. Database of pathogen-pathogen and related species interactions, and their global distribution. Sci Data 2, 150049 (2015). https://doi.org/10.1038/sdata.2015.49	Wardeh, M., Risley, C., McIntyre, M. et al. Database of pathogen-pathogen and related species interactions, and their global distribution. Sci Data 2, 150049 (2015). https://doi.org/10.1038/sdata.2015.49
767	Aspergillus udagawae		Aspergillus udagawae	TRUE	Paulussen, C., Hallsworth, J. E., Álvarez-Pérez, S., Nierman, W. C., Hamill, P. G., Blain, D., Rediers, H., & Lievens, B. (2017). Ecology of aspergillosis: insights into the pathogenic potency of Aspergillus fumigatus and some other Aspergillus species. Microbial biotechnology, 10(2), 296–322. https://doi.org/10.1111/1751-7915.12367	Seyedmousavi, S., Bosco, S., de Hoog, S., Ebel, F., Elad, D., Gomes, R. R., Jacobsen, I. D., Jensen, H. E., Martel, A., Mignon, B., Pasmans, F., Piecková, E., Rodrigues, A. M., Singh, K., Vicente, V. A., Wibbelt, G., Wiederhold, N. P., & Guillot, J. (2018). Fungal infections in animals: a patchwork of different situations. Medical mycology, 56(suppl_1), 165–187. https://doi.org/10.1093/mmy/myx104; Seyedmousavi S, Guillot J, Arné P, de Hoog GS, Mouton JW, Melchers WJ, Verweij PE. Aspergillus and aspergilloses in wild and domestic animals: a global health concern with parallels to human disease. Med Mycol. 2015 Nov;53(8):765-97. doi: 10.1093/mmy/myv067.			Wardeh, M., Risley, C., McIntyre, M. et al. Database of pathogen-pathogen and related species interactions, and their global distribution. Sci Data 2, 150049 (2015). https://doi.org/10.1038/sdata.2015.49	Wardeh, M., Risley, C., McIntyre, M. et al. Database of pathogen-pathogen and related species interactions, and their global distribution. Sci Data 2, 150049 (2015). https://doi.org/10.1038/sdata.2015.49
772	Exophiala lecanii-corni	91925	exophiala lecanii-corni	TRUE	Wardeh, M., Risley, C., McIntyre, M. et al. Database of pathogen-pathogen and related species interactions, and their global distribution. Sci Data 2, 150049 (2015). https://doi.org/10.1038/sdata.2015.49; de Hoog GS, Guarro J, Gené J, Ahmed S, Al-Hatmi AMS, Figueras MJ & Vitale RG (2020) Atlas of Clinical Fungi, 4th edition. Hilversum.				Wardeh, M., Risley, C., McIntyre, M. et al. Database of pathogen-pathogen and related species interactions, and their global distribution. Sci Data 2, 150049 (2015). https://doi.org/10.1038/sdata.2015.49	Wardeh, M., Risley, C., McIntyre, M. et al. Database of pathogen-pathogen and related species interactions, and their global distribution. Sci Data 2, 150049 (2015). https://doi.org/10.1038/sdata.2015.49
773	Exophiala spinifera	91928	Exophiala spinifera	TRUE	Taylor, L. H., Latham, S. M., & Woolhouse, M. E. (2001). Risk factors for human disease emergence. Philosophical transactions of the Royal Society of London. Series B, Biological sciences, 356(1411), 983–989. https://doi.org/10.1098/rstb.2001.0888				Conrad L Schoch, Stacy Ciufo, Mikhail Domrachev, Carol L Hotton, Sivakumar Kannan, Rogneda Khovanskaya, Detlef Leipe, Richard Mcveigh, Kathleen O’Neill, Barbara Robbertse, Shobha Sharma, Vladimir Soussov, John P Sullivan, Lu Sun, Seán Turner, Ilene Karsch-Mizrachi, NCBI Taxonomy: a comprehensive update on curation, resources and tools, Database, Volume 2020, 2020, baaa062, https://doi.org/10.1093/database/baaa062; Wardeh, M., Risley, C., McIntyre, M. et al. Database of pathogen-pathogen and related species interactions, and their global distribution. Sci Data 2, 150049 (2015). https://doi.org/10.1038/sdata.2015.49	Wardeh, M., Risley, C., McIntyre, M. et al. Database of pathogen-pathogen and related species interactions, and their global distribution. Sci Data 2, 150049 (2015). https://doi.org/10.1038/sdata.2015.49
774	Coniochaeta hoffmannii	91930	Coniochaeta hoffmannii	TRUE	Taylor, L. H., Latham, S. M., & Woolhouse, M. E. (2001). Risk factors for human disease emergence. Philosophical transactions of the Royal Society of London. Series B, Biological sciences, 356(1411), 983–989. https://doi.org/10.1098/rstb.2001.0888	Leonhardt, S., Büttner, E., Gebauer, A. M., Hofrichter, M., & Kellner, H. (2018). Draft Genome Sequence of the SordariomyceteLecythophora(Coniochaeta)hoffmanniiCBS 245.38. Genome Announcements, 6(7). doi: 10.1128/genomea.01510-17	Leonhardt, S., Büttner, E., Gebauer, A. M., Hofrichter, M., & Kellner, H. (2018). Draft Genome Sequence of the SordariomyceteLecythophora(Coniochaeta)hoffmanniiCBS 245.38. Genome Announcements, 6(7). doi: 10.1128/genomea.01510-17	Leonhardt, S., Büttner, E., Gebauer, A. M., Hofrichter, M., & Kellner, H. (2018). Draft Genome Sequence of the SordariomyceteLecythophora(Coniochaeta)hoffmanniiCBS 245.38. Genome Announcements, 6(7). doi: 10.1128/genomea.01510-17	Conrad L Schoch, Stacy Ciufo, Mikhail Domrachev, Carol L Hotton, Sivakumar Kannan, Rogneda Khovanskaya, Detlef Leipe, Richard Mcveigh, Kathleen O’Neill, Barbara Robbertse, Shobha Sharma, Vladimir Soussov, John P Sullivan, Lu Sun, Seán Turner, Ilene Karsch-Mizrachi, NCBI Taxonomy: a comprehensive update on curation, resources and tools, Database, Volume 2020, 2020, baaa062, https://doi.org/10.1093/database/baaa062; Wardeh, M., Risley, C., McIntyre, M. et al. Database of pathogen-pathogen and related species interactions, and their global distribution. Sci Data 2, 150049 (2015). https://doi.org/10.1038/sdata.2015.49	Wardeh, M., Risley, C., McIntyre, M. et al. Database of pathogen-pathogen and related species interactions, and their global distribution. Sci Data 2, 150049 (2015). https://doi.org/10.1038/sdata.2015.49	Wardeh, M., Risley, C., McIntyre, M. et al. Database of pathogen-pathogen and related species interactions, and their global distribution. Sci Data 2, 150049 (2015). https://doi.org/10.1038/sdata.2015.49
775	Hortaea werneckii	91943	Hortaea werneckii	TRUE	Tao Lu, Bo Yao, Chi Zhang, DFVF: database of fungal virulence factors, Database, Volume 2012, 2012, bas032, https://doi.org/10.1093/database/bas032; Taylor, L. H., Latham, S. M., & Woolhouse, M. E. (2001). Risk factors for human disease emergence. Philosophical transactions of the Royal Society of London. Series B, Biological sciences, 356(1411), 983–989. https://doi.org/10.1098/rstb.2001.0888				Conrad L Schoch, Stacy Ciufo, Mikhail Domrachev, Carol L Hotton, Sivakumar Kannan, Rogneda Khovanskaya, Detlef Leipe, Richard Mcveigh, Kathleen O’Neill, Barbara Robbertse, Shobha Sharma, Vladimir Soussov, John P Sullivan, Lu Sun, Seán Turner, Ilene Karsch-Mizrachi, NCBI Taxonomy: a comprehensive update on curation, resources and tools, Database, Volume 2020, 2020, baaa062, https://doi.org/10.1093/database/baaa062; Farr, D.F., & Rossman, A.Y. Fungal Databases, U.S. National Fungus Collections, ARS, USDA. Retrieved October 9, 2021, from https://nt.ars-grin.gov/fungaldatabases/; Wardeh, M., Risley, C., McIntyre, M. et al. Database of pathogen-pathogen and related species interactions, and their global distribution. Sci Data 2, 150049 (2015). https://doi.org/10.1038/sdata.2015.49	Wardeh, M., Risley, C., McIntyre, M. et al. Database of pathogen-pathogen and related species interactions, and their global distribution. Sci Data 2, 150049 (2015). https://doi.org/10.1038/sdata.2015.49	Wardeh, M., Risley, C., McIntyre, M. et al. Database of pathogen-pathogen and related species interactions, and their global distribution. Sci Data 2, 150049 (2015). https://doi.org/10.1038/sdata.2015.49
779	Cladosporium sphaerospermum	92950	Cladosporium sphaerospermum	TRUE	de Hoog GS, Guarro J, Gené J, Ahmed S, Al-Hatmi AMS, Figueras MJ & Vitale RG (2020) Atlas of Clinical Fungi, 4th edition. Hilversum.; Conrad L Schoch, Stacy Ciufo, Mikhail Domrachev, Carol L Hotton, Sivakumar Kannan, Rogneda Khovanskaya, Detlef Leipe, Richard Mcveigh, Kathleen O’Neill, Barbara Robbertse, Shobha Sharma, Vladimir Soussov, John P Sullivan, Lu Sun, Seán Turner, Ilene Karsch-Mizrachi, NCBI Taxonomy: a comprehensive update on curation, resources and tools, Database, Volume 2020, 2020, baaa062, https://doi.org/10.1093/database/baaa062				Conrad L Schoch, Stacy Ciufo, Mikhail Domrachev, Carol L Hotton, Sivakumar Kannan, Rogneda Khovanskaya, Detlef Leipe, Richard Mcveigh, Kathleen O’Neill, Barbara Robbertse, Shobha Sharma, Vladimir Soussov, John P Sullivan, Lu Sun, Seán Turner, Ilene Karsch-Mizrachi, NCBI Taxonomy: a comprehensive update on curation, resources and tools, Database, Volume 2020, 2020, baaa062, https://doi.org/10.1093/database/baaa062; Wardeh, M., Risley, C., McIntyre, M. et al. Database of pathogen-pathogen and related species interactions, and their global distribution. Sci Data 2, 150049 (2015). https://doi.org/10.1038/sdata.2015.49	Wardeh, M., Risley, C., McIntyre, M. et al. Database of pathogen-pathogen and related species interactions, and their global distribution. Sci Data 2, 150049 (2015). https://doi.org/10.1038/sdata.2015.49	Wardeh, M., Risley, C., McIntyre, M. et al. Database of pathogen-pathogen and related species interactions, and their global distribution. Sci Data 2, 150049 (2015). https://doi.org/10.1038/sdata.2015.49
782	Lecanicillium fungicola	93591	Verticillium fungicola	TRUE	Tao Lu, Bo Yao, Chi Zhang, DFVF: database of fungal virulence factors, Database, Volume 2012, 2012, bas032, https://doi.org/10.1093/database/bas032					Wardeh, M., Risley, C., McIntyre, M. et al. Database of pathogen-pathogen and related species interactions, and their global distribution. Sci Data 2, 150049 (2015). https://doi.org/10.1038/sdata.2015.49	Wardeh, M., Risley, C., McIntyre, M. et al. Database of pathogen-pathogen and related species interactions, and their global distribution. Sci Data 2, 150049 (2015). https://doi.org/10.1038/sdata.2015.49
791	Trichoderma koningii	97093	Trichoderma koningii	TRUE	de Hoog GS, Guarro J, Gené J, Ahmed S, Al-Hatmi AMS, Figueras MJ & Vitale RG (2020) Atlas of Clinical Fungi, 4th edition. Hilversum.; Conrad L Schoch, Stacy Ciufo, Mikhail Domrachev, Carol L Hotton, Sivakumar Kannan, Rogneda Khovanskaya, Detlef Leipe, Richard Mcveigh, Kathleen O’Neill, Barbara Robbertse, Shobha Sharma, Vladimir Soussov, John P Sullivan, Lu Sun, Seán Turner, Ilene Karsch-Mizrachi, NCBI Taxonomy: a comprehensive update on curation, resources and tools, Database, Volume 2020, 2020, baaa062, https://doi.org/10.1093/database/baaa062				Conrad L Schoch, Stacy Ciufo, Mikhail Domrachev, Carol L Hotton, Sivakumar Kannan, Rogneda Khovanskaya, Detlef Leipe, Richard Mcveigh, Kathleen O’Neill, Barbara Robbertse, Shobha Sharma, Vladimir Soussov, John P Sullivan, Lu Sun, Seán Turner, Ilene Karsch-Mizrachi, NCBI Taxonomy: a comprehensive update on curation, resources and tools, Database, Volume 2020, 2020, baaa062, https://doi.org/10.1093/database/baaa062	Wardeh, M., Risley, C., McIntyre, M. et al. Database of pathogen-pathogen and related species interactions, and their global distribution. Sci Data 2, 150049 (2015). https://doi.org/10.1038/sdata.2015.49	Wardeh, M., Risley, C., McIntyre, M. et al. Database of pathogen-pathogen and related species interactions, and their global distribution. Sci Data 2, 150049 (2015). https://doi.org/10.1038/sdata.2015.49
811	Madurella mycetomatis	100816	Madurella mycetomatis	TRUE	Taylor, L. H., Latham, S. M., & Woolhouse, M. E. (2001). Risk factors for human disease emergence. Philosophical transactions of the Royal Society of London. Series B, Biological sciences, 356(1411), 983–989. https://doi.org/10.1098/rstb.2001.0888				Conrad L Schoch, Stacy Ciufo, Mikhail Domrachev, Carol L Hotton, Sivakumar Kannan, Rogneda Khovanskaya, Detlef Leipe, Richard Mcveigh, Kathleen O’Neill, Barbara Robbertse, Shobha Sharma, Vladimir Soussov, John P Sullivan, Lu Sun, Seán Turner, Ilene Karsch-Mizrachi, NCBI Taxonomy: a comprehensive update on curation, resources and tools, Database, Volume 2020, 2020, baaa062, https://doi.org/10.1093/database/baaa062; Wardeh, M., Risley, C., McIntyre, M. et al. Database of pathogen-pathogen and related species interactions, and their global distribution. Sci Data 2, 150049 (2015). https://doi.org/10.1038/sdata.2015.49	Wardeh, M., Risley, C., McIntyre, M. et al. Database of pathogen-pathogen and related species interactions, and their global distribution. Sci Data 2, 150049 (2015). https://doi.org/10.1038/sdata.2015.49
812	Naganishia albida	100951	Naganishia albida	TRUE	de Hoog GS, Guarro J, Gené J, Ahmed S, Al-Hatmi AMS, Figueras MJ & Vitale RG (2020) Atlas of Clinical Fungi, 4th edition. Hilversum.; Conrad L Schoch, Stacy Ciufo, Mikhail Domrachev, Carol L Hotton, Sivakumar Kannan, Rogneda Khovanskaya, Detlef Leipe, Richard Mcveigh, Kathleen O’Neill, Barbara Robbertse, Shobha Sharma, Vladimir Soussov, John P Sullivan, Lu Sun, Seán Turner, Ilene Karsch-Mizrachi, NCBI Taxonomy: a comprehensive update on curation, resources and tools, Database, Volume 2020, 2020, baaa062, https://doi.org/10.1093/database/baaa062	Seyedmousavi, S., Bosco, S., de Hoog, S., Ebel, F., Elad, D., Gomes, R. R., Jacobsen, I. D., Jensen, H. E., Martel, A., Mignon, B., Pasmans, F., Piecková, E., Rodrigues, A. M., Singh, K., Vicente, V. A., Wibbelt, G., Wiederhold, N. P., & Guillot, J. (2018). Fungal infections in animals: a patchwork of different situations. Medical mycology, 56(suppl_1), 165–187. https://doi.org/10.1093/mmy/myx104			Conrad L Schoch, Stacy Ciufo, Mikhail Domrachev, Carol L Hotton, Sivakumar Kannan, Rogneda Khovanskaya, Detlef Leipe, Richard Mcveigh, Kathleen O’Neill, Barbara Robbertse, Shobha Sharma, Vladimir Soussov, John P Sullivan, Lu Sun, Seán Turner, Ilene Karsch-Mizrachi, NCBI Taxonomy: a comprehensive update on curation, resources and tools, Database, Volume 2020, 2020, baaa062, https://doi.org/10.1093/database/baaa062; Wardeh, M., Risley, C., McIntyre, M. et al. Database of pathogen-pathogen and related species interactions, and their global distribution. Sci Data 2, 150049 (2015). https://doi.org/10.1038/sdata.2015.49	Wardeh, M., Risley, C., McIntyre, M. et al. Database of pathogen-pathogen and related species interactions, and their global distribution. Sci Data 2, 150049 (2015). https://doi.org/10.1038/sdata.2015.49	Wardeh, M., Risley, C., McIntyre, M. et al. Database of pathogen-pathogen and related species interactions, and their global distribution. Sci Data 2, 150049 (2015). https://doi.org/10.1038/sdata.2015.49
818	Bipolaris oryzae	101162	Cochliobolus miyabeanus	TRUE	Wardeh, M., Risley, C., McIntyre, M. et al. Database of pathogen-pathogen and related species interactions, and their global distribution. Sci Data 2, 150049 (2015). https://doi.org/10.1038/sdata.2015.49; de Hoog GS, Guarro J, Gené J, Ahmed S, Al-Hatmi AMS, Figueras MJ & Vitale RG (2020) Atlas of Clinical Fungi, 4th edition. Hilversum.		Tao Lu, Bo Yao, Chi Zhang, DFVF: database of fungal virulence factors, Database, Volume 2012, 2012, bas032, https://doi.org/10.1093/database/bas032	Tao Lu, Bo Yao, Chi Zhang, DFVF: database of fungal virulence factors, Database, Volume 2012, 2012, bas032, https://doi.org/10.1093/database/bas032	Wardeh, M., Risley, C., McIntyre, M. et al. Database of pathogen-pathogen and related species interactions, and their global distribution. Sci Data 2, 150049 (2015). https://doi.org/10.1038/sdata.2015.49	Wardeh, M., Risley, C., McIntyre, M. et al. Database of pathogen-pathogen and related species interactions, and their global distribution. Sci Data 2, 150049 (2015). https://doi.org/10.1038/sdata.2015.49	Wardeh, M., Risley, C., McIntyre, M. et al. Database of pathogen-pathogen and related species interactions, and their global distribution. Sci Data 2, 150049 (2015). https://doi.org/10.1038/sdata.2015.49
820	Trichophyton interdigitale	101480	trichophyton interdigitale	TRUE	Wardeh, M., Risley, C., McIntyre, M. et al. Database of pathogen-pathogen and related species interactions, and their global distribution. Sci Data 2, 150049 (2015). https://doi.org/10.1038/sdata.2015.49; de Hoog GS, Guarro J, Gené J, Ahmed S, Al-Hatmi AMS, Figueras MJ & Vitale RG (2020) Atlas of Clinical Fungi, 4th edition. Hilversum.				Wardeh, M., Risley, C., McIntyre, M. et al. Database of pathogen-pathogen and related species interactions, and their global distribution. Sci Data 2, 150049 (2015). https://doi.org/10.1038/sdata.2015.49	Wardeh, M., Risley, C., McIntyre, M. et al. Database of pathogen-pathogen and related species interactions, and their global distribution. Sci Data 2, 150049 (2015). https://doi.org/10.1038/sdata.2015.49
832	Aspergillus awamori	105351	Aspergillus awamori	TRUE	Paulussen, C., Hallsworth, J. E., Álvarez-Pérez, S., Nierman, W. C., Hamill, P. G., Blain, D., Rediers, H., & Lievens, B. (2017). Ecology of aspergillosis: insights into the pathogenic potency of Aspergillus fumigatus and some other Aspergillus species. Microbial biotechnology, 10(2), 296–322. https://doi.org/10.1111/1751-7915.12367				Conrad L Schoch, Stacy Ciufo, Mikhail Domrachev, Carol L Hotton, Sivakumar Kannan, Rogneda Khovanskaya, Detlef Leipe, Richard Mcveigh, Kathleen O’Neill, Barbara Robbertse, Shobha Sharma, Vladimir Soussov, John P Sullivan, Lu Sun, Seán Turner, Ilene Karsch-Mizrachi, NCBI Taxonomy: a comprehensive update on curation, resources and tools, Database, Volume 2020, 2020, baaa062, https://doi.org/10.1093/database/baaa062; Wardeh, M., Risley, C., McIntyre, M. et al. Database of pathogen-pathogen and related species interactions, and their global distribution. Sci Data 2, 150049 (2015). https://doi.org/10.1038/sdata.2015.49	Wardeh, M., Risley, C., McIntyre, M. et al. Database of pathogen-pathogen and related species interactions, and their global distribution. Sci Data 2, 150049 (2015). https://doi.org/10.1038/sdata.2015.49	Wardeh, M., Risley, C., McIntyre, M. et al. Database of pathogen-pathogen and related species interactions, and their global distribution. Sci Data 2, 150049 (2015). https://doi.org/10.1038/sdata.2015.49
845	Neoscytalidium dimidiatum		Neoscytalidium dimidiatum	TRUE	Wardeh, M., Risley, C., McIntyre, M. et al. Database of pathogen-pathogen and related species interactions, and their global distribution. Sci Data 2, 150049 (2015). https://doi.org/10.1038/sdata.2015.49; de Hoog GS, Guarro J, Gené J, Ahmed S, Al-Hatmi AMS, Figueras MJ & Vitale RG (2020) Atlas of Clinical Fungi, 4th edition. Hilversum.	Wardeh, M., Risley, C., McIntyre, M. et al. Database of pathogen-pathogen and related species interactions, and their global distribution. Sci Data 2, 150049 (2015). https://doi.org/10.1038/sdata.2015.49; de Hoog GS, Guarro J, Gené J, Ahmed S, Al-Hatmi AMS, Figueras MJ & Vitale RG (2020) Atlas of Clinical Fungi, 4th edition. Hilversum.	Farr, D.F., & Rossman, A.Y. Fungal Databases, U.S. National Fungus Collections, ARS, USDA. Retrieved October 9, 2021, from https://nt.ars-grin.gov/fungaldatabases/	Farr, D.F., & Rossman, A.Y. Fungal Databases, U.S. National Fungus Collections, ARS, USDA. Retrieved October 9, 2021, from https://nt.ars-grin.gov/fungaldatabases/	Wardeh, M., Risley, C., McIntyre, M. et al. Database of pathogen-pathogen and related species interactions, and their global distribution. Sci Data 2, 150049 (2015). https://doi.org/10.1038/sdata.2015.49	Wardeh, M., Risley, C., McIntyre, M. et al. Database of pathogen-pathogen and related species interactions, and their global distribution. Sci Data 2, 150049 (2015). https://doi.org/10.1038/sdata.2015.49	Wardeh, M., Risley, C., McIntyre, M. et al. Database of pathogen-pathogen and related species interactions, and their global distribution. Sci Data 2, 150049 (2015). https://doi.org/10.1038/sdata.2015.49
866	Arthrinium phaeospermum	112178	Arthrinium phaeospermum	TRUE	Taylor, L. H., Latham, S. M., & Woolhouse, M. E. (2001). Risk factors for human disease emergence. Philosophical transactions of the Royal Society of London. Series B, Biological sciences, 356(1411), 983–989. https://doi.org/10.1098/rstb.2001.0888				Conrad L Schoch, Stacy Ciufo, Mikhail Domrachev, Carol L Hotton, Sivakumar Kannan, Rogneda Khovanskaya, Detlef Leipe, Richard Mcveigh, Kathleen O’Neill, Barbara Robbertse, Shobha Sharma, Vladimir Soussov, John P Sullivan, Lu Sun, Seán Turner, Ilene Karsch-Mizrachi, NCBI Taxonomy: a comprehensive update on curation, resources and tools, Database, Volume 2020, 2020, baaa062, https://doi.org/10.1093/database/baaa062; Wardeh, M., Risley, C., McIntyre, M. et al. Database of pathogen-pathogen and related species interactions, and their global distribution. Sci Data 2, 150049 (2015). https://doi.org/10.1038/sdata.2015.49	Wardeh, M., Risley, C., McIntyre, M. et al. Database of pathogen-pathogen and related species interactions, and their global distribution. Sci Data 2, 150049 (2015). https://doi.org/10.1038/sdata.2015.49	Wardeh, M., Risley, C., McIntyre, M. et al. Database of pathogen-pathogen and related species interactions, and their global distribution. Sci Data 2, 150049 (2015). https://doi.org/10.1038/sdata.2015.49
872	Nigrospora sphaerica	114231	Nigrospora sphaerica	TRUE	Taylor, L. H., Latham, S. M., & Woolhouse, M. E. (2001). Risk factors for human disease emergence. Philosophical transactions of the Royal Society of London. Series B, Biological sciences, 356(1411), 983–989. https://doi.org/10.1098/rstb.2001.0888				Conrad L Schoch, Stacy Ciufo, Mikhail Domrachev, Carol L Hotton, Sivakumar Kannan, Rogneda Khovanskaya, Detlef Leipe, Richard Mcveigh, Kathleen O’Neill, Barbara Robbertse, Shobha Sharma, Vladimir Soussov, John P Sullivan, Lu Sun, Seán Turner, Ilene Karsch-Mizrachi, NCBI Taxonomy: a comprehensive update on curation, resources and tools, Database, Volume 2020, 2020, baaa062, https://doi.org/10.1093/database/baaa062; Wardeh, M., Risley, C., McIntyre, M. et al. Database of pathogen-pathogen and related species interactions, and their global distribution. Sci Data 2, 150049 (2015). https://doi.org/10.1038/sdata.2015.49	Wardeh, M., Risley, C., McIntyre, M. et al. Database of pathogen-pathogen and related species interactions, and their global distribution. Sci Data 2, 150049 (2015). https://doi.org/10.1038/sdata.2015.49	Wardeh, M., Risley, C., McIntyre, M. et al. Database of pathogen-pathogen and related species interactions, and their global distribution. Sci Data 2, 150049 (2015). https://doi.org/10.1038/sdata.2015.49
874	Saccharomyces kudriavzevii	89941	Saccharomyces sp	TRUE	Tao Lu, Bo Yao, Chi Zhang, DFVF: database of fungal virulence factors, Database, Volume 2012, 2012, bas032, https://doi.org/10.1093/database/bas032						Wardeh, M., Risley, C., McIntyre, M. et al. Database of pathogen-pathogen and related species interactions, and their global distribution. Sci Data 2, 150049 (2015). https://doi.org/10.1038/sdata.2015.49
885	Fusarium verticillioides	117187	Gibberella moniliformis	TRUE	Taylor, L. H., Latham, S. M., & Woolhouse, M. E. (2001). Risk factors for human disease emergence. Philosophical transactions of the Royal Society of London. Series B, Biological sciences, 356(1411), 983–989. https://doi.org/10.1098/rstb.2001.0888		Tao Lu, Bo Yao, Chi Zhang, DFVF: database of fungal virulence factors, Database, Volume 2012, 2012, bas032, https://doi.org/10.1093/database/bas032	Tao Lu, Bo Yao, Chi Zhang, DFVF: database of fungal virulence factors, Database, Volume 2012, 2012, bas032, https://doi.org/10.1093/database/bas032	Farr, D.F., & Rossman, A.Y. Fungal Databases, U.S. National Fungus Collections, ARS, USDA. Retrieved October 9, 2021, from https://nt.ars-grin.gov/fungaldatabases/; Wardeh, M., Risley, C., McIntyre, M. et al. Database of pathogen-pathogen and related species interactions, and their global distribution. Sci Data 2, 150049 (2015). https://doi.org/10.1038/sdata.2015.49	Wardeh, M., Risley, C., McIntyre, M. et al. Database of pathogen-pathogen and related species interactions, and their global distribution. Sci Data 2, 150049 (2015). https://doi.org/10.1038/sdata.2015.49	Wardeh, M., Risley, C., McIntyre, M. et al. Database of pathogen-pathogen and related species interactions, and their global distribution. Sci Data 2, 150049 (2015). https://doi.org/10.1038/sdata.2015.49
888	Alternaria tenuissima	119927	Alternaria tenuissima	TRUE	Taylor, L. H., Latham, S. M., & Woolhouse, M. E. (2001). Risk factors for human disease emergence. Philosophical transactions of the Royal Society of London. Series B, Biological sciences, 356(1411), 983–989. https://doi.org/10.1098/rstb.2001.0888; Hu, W., Ran, Y., Zhuang, K., Lama, J., & Zhang, C. (2015). Alternaria arborescens infection in a healthy individual and literature review of cutaneous alternariosis. Mycopathologia, 179(1-2), 147-152. https://doi.org/10.1007/s11046-014-9822-9				Conrad L Schoch, Stacy Ciufo, Mikhail Domrachev, Carol L Hotton, Sivakumar Kannan, Rogneda Khovanskaya, Detlef Leipe, Richard Mcveigh, Kathleen O’Neill, Barbara Robbertse, Shobha Sharma, Vladimir Soussov, John P Sullivan, Lu Sun, Seán Turner, Ilene Karsch-Mizrachi, NCBI Taxonomy: a comprehensive update on curation, resources and tools, Database, Volume 2020, 2020, baaa062, https://doi.org/10.1093/database/baaa062; Wardeh, M., Risley, C., McIntyre, M. et al. Database of pathogen-pathogen and related species interactions, and their global distribution. Sci Data 2, 150049 (2015). https://doi.org/10.1038/sdata.2015.49	Wardeh, M., Risley, C., McIntyre, M. et al. Database of pathogen-pathogen and related species interactions, and their global distribution. Sci Data 2, 150049 (2015). https://doi.org/10.1038/sdata.2015.49	Wardeh, M., Risley, C., McIntyre, M. et al. Database of pathogen-pathogen and related species interactions, and their global distribution. Sci Data 2, 150049 (2015). https://doi.org/10.1038/sdata.2015.49
898	Talaromyces rugulosus	121627	Talaromyces rugulosus	TRUE	de Hoog GS, Guarro J, Gené J, Ahmed S, Al-Hatmi AMS, Figueras MJ & Vitale RG (2020) Atlas of Clinical Fungi, 4th edition. Hilversum.; Conrad L Schoch, Stacy Ciufo, Mikhail Domrachev, Carol L Hotton, Sivakumar Kannan, Rogneda Khovanskaya, Detlef Leipe, Richard Mcveigh, Kathleen O’Neill, Barbara Robbertse, Shobha Sharma, Vladimir Soussov, John P Sullivan, Lu Sun, Seán Turner, Ilene Karsch-Mizrachi, NCBI Taxonomy: a comprehensive update on curation, resources and tools, Database, Volume 2020, 2020, baaa062, https://doi.org/10.1093/database/baaa062				Conrad L Schoch, Stacy Ciufo, Mikhail Domrachev, Carol L Hotton, Sivakumar Kannan, Rogneda Khovanskaya, Detlef Leipe, Richard Mcveigh, Kathleen O’Neill, Barbara Robbertse, Shobha Sharma, Vladimir Soussov, John P Sullivan, Lu Sun, Seán Turner, Ilene Karsch-Mizrachi, NCBI Taxonomy: a comprehensive update on curation, resources and tools, Database, Volume 2020, 2020, baaa062, https://doi.org/10.1093/database/baaa062		Wardeh, M., Risley, C., McIntyre, M. et al. Database of pathogen-pathogen and related species interactions, and their global distribution. Sci Data 2, 150049 (2015). https://doi.org/10.1038/sdata.2015.49
899	Paracoccidioides brasiliensis	482561	Paracoccidioides brasiliensis	TRUE	Tao Lu, Bo Yao, Chi Zhang, DFVF: database of fungal virulence factors, Database, Volume 2012, 2012, bas032, https://doi.org/10.1093/database/bas032; Taylor, L. H., Latham, S. M., & Woolhouse, M. E. (2001). Risk factors for human disease emergence. Philosophical transactions of the Royal Society of London. Series B, Biological sciences, 356(1411), 983–989. https://doi.org/10.1098/rstb.2001.0888	Seyedmousavi, S., Bosco, S., de Hoog, S., Ebel, F., Elad, D., Gomes, R. R., Jacobsen, I. D., Jensen, H. E., Martel, A., Mignon, B., Pasmans, F., Piecková, E., Rodrigues, A. M., Singh, K., Vicente, V. A., Wibbelt, G., Wiederhold, N. P., & Guillot, J. (2018). Fungal infections in animals: a patchwork of different situations. Medical mycology, 56(suppl_1), 165–187. https://doi.org/10.1093/mmy/myx104			Conrad L Schoch, Stacy Ciufo, Mikhail Domrachev, Carol L Hotton, Sivakumar Kannan, Rogneda Khovanskaya, Detlef Leipe, Richard Mcveigh, Kathleen O’Neill, Barbara Robbertse, Shobha Sharma, Vladimir Soussov, John P Sullivan, Lu Sun, Seán Turner, Ilene Karsch-Mizrachi, NCBI Taxonomy: a comprehensive update on curation, resources and tools, Database, Volume 2020, 2020, baaa062, https://doi.org/10.1093/database/baaa062; Wardeh, M., Risley, C., McIntyre, M. et al. Database of pathogen-pathogen and related species interactions, and their global distribution. Sci Data 2, 150049 (2015). https://doi.org/10.1038/sdata.2015.49	Wardeh, M., Risley, C., McIntyre, M. et al. Database of pathogen-pathogen and related species interactions, and their global distribution. Sci Data 2, 150049 (2015). https://doi.org/10.1038/sdata.2015.49
905	Cutaneotrichosporon dermatis		Trichosporon dermatis	TRUE	Colombo AL, Padovan AC, Chaves GM. Current knowledge of Trichosporon spp. and Trichosporonosis. Clin Microbiol Rev. 2011 Oct;24(4):682-700. doi: 10.1128/CMR.00003-11.				Wardeh, M., Risley, C., McIntyre, M. et al. Database of pathogen-pathogen and related species interactions, and their global distribution. Sci Data 2, 150049 (2015). https://doi.org/10.1038/sdata.2015.49	Wardeh, M., Risley, C., McIntyre, M. et al. Database of pathogen-pathogen and related species interactions, and their global distribution. Sci Data 2, 150049 (2015). https://doi.org/10.1038/sdata.2015.49
911	Pallidocercospora crystallina	131340	Pallidocercospora crystallina	TRUE	Wardeh, M., Risley, C., McIntyre, M. et al. Database of pathogen-pathogen and related species interactions, and their global distribution. Sci Data 2, 150049 (2015). https://doi.org/10.1038/sdata.2015.49; de Hoog GS, Guarro J, Gené J, Ahmed S, Al-Hatmi AMS, Figueras MJ & Vitale RG (2020) Atlas of Clinical Fungi, 4th edition. Hilversum.		Farr, D.F., & Rossman, A.Y. Fungal Databases, U.S. National Fungus Collections, ARS, USDA. Retrieved October 9, 2021, from https://nt.ars-grin.gov/fungaldatabases/	Farr, D.F., & Rossman, A.Y. Fungal Databases, U.S. National Fungus Collections, ARS, USDA. Retrieved October 9, 2021, from https://nt.ars-grin.gov/fungaldatabases/	Wardeh, M., Risley, C., McIntyre, M. et al. Database of pathogen-pathogen and related species interactions, and their global distribution. Sci Data 2, 150049 (2015). https://doi.org/10.1038/sdata.2015.49	Wardeh, M., Risley, C., McIntyre, M. et al. Database of pathogen-pathogen and related species interactions, and their global distribution. Sci Data 2, 150049 (2015). https://doi.org/10.1038/sdata.2015.49	Wardeh, M., Risley, C., McIntyre, M. et al. Database of pathogen-pathogen and related species interactions, and their global distribution. Sci Data 2, 150049 (2015). https://doi.org/10.1038/sdata.2015.49
932	Aspergillus sclerotiorum	138282	Aspergillus sclerotiorum	TRUE	de Hoog GS, Guarro J, Gené J, Ahmed S, Al-Hatmi AMS, Figueras MJ & Vitale RG (2020) Atlas of Clinical Fungi, 4th edition. Hilversum.; Conrad L Schoch, Stacy Ciufo, Mikhail Domrachev, Carol L Hotton, Sivakumar Kannan, Rogneda Khovanskaya, Detlef Leipe, Richard Mcveigh, Kathleen O’Neill, Barbara Robbertse, Shobha Sharma, Vladimir Soussov, John P Sullivan, Lu Sun, Seán Turner, Ilene Karsch-Mizrachi, NCBI Taxonomy: a comprehensive update on curation, resources and tools, Database, Volume 2020, 2020, baaa062, https://doi.org/10.1093/database/baaa062				Conrad L Schoch, Stacy Ciufo, Mikhail Domrachev, Carol L Hotton, Sivakumar Kannan, Rogneda Khovanskaya, Detlef Leipe, Richard Mcveigh, Kathleen O’Neill, Barbara Robbertse, Shobha Sharma, Vladimir Soussov, John P Sullivan, Lu Sun, Seán Turner, Ilene Karsch-Mizrachi, NCBI Taxonomy: a comprehensive update on curation, resources and tools, Database, Volume 2020, 2020, baaa062, https://doi.org/10.1093/database/baaa062; Wardeh, M., Risley, C., McIntyre, M. et al. Database of pathogen-pathogen and related species interactions, and their global distribution. Sci Data 2, 150049 (2015). https://doi.org/10.1038/sdata.2015.49	Wardeh, M., Risley, C., McIntyre, M. et al. Database of pathogen-pathogen and related species interactions, and their global distribution. Sci Data 2, 150049 (2015). https://doi.org/10.1038/sdata.2015.49	Wardeh, M., Risley, C., McIntyre, M. et al. Database of pathogen-pathogen and related species interactions, and their global distribution. Sci Data 2, 150049 (2015). https://doi.org/10.1038/sdata.2015.49
954	Piedraia hortae		Piedraia hortae	TRUE	Taylor, L. H., Latham, S. M., & Woolhouse, M. E. (2001). Risk factors for human disease emergence. Philosophical transactions of the Royal Society of London. Series B, Biological sciences, 356(1411), 983–989. https://doi.org/10.1098/rstb.2001.0888				Farr, D.F., & Rossman, A.Y. Fungal Databases, U.S. National Fungus Collections, ARS, USDA. Retrieved October 9, 2021, from https://nt.ars-grin.gov/fungaldatabases/; Wardeh, M., Risley, C., McIntyre, M. et al. Database of pathogen-pathogen and related species interactions, and their global distribution. Sci Data 2, 150049 (2015). https://doi.org/10.1038/sdata.2015.49	Wardeh, M., Risley, C., McIntyre, M. et al. Database of pathogen-pathogen and related species interactions, and their global distribution. Sci Data 2, 150049 (2015). https://doi.org/10.1038/sdata.2015.49
970	Talaromyces piceae	153982	Talaromyces piceae	TRUE	de Hoog GS, Guarro J, Gené J, Ahmed S, Al-Hatmi AMS, Figueras MJ & Vitale RG (2020) Atlas of Clinical Fungi, 4th edition. Hilversum.; Conrad L Schoch, Stacy Ciufo, Mikhail Domrachev, Carol L Hotton, Sivakumar Kannan, Rogneda Khovanskaya, Detlef Leipe, Richard Mcveigh, Kathleen O’Neill, Barbara Robbertse, Shobha Sharma, Vladimir Soussov, John P Sullivan, Lu Sun, Seán Turner, Ilene Karsch-Mizrachi, NCBI Taxonomy: a comprehensive update on curation, resources and tools, Database, Volume 2020, 2020, baaa062, https://doi.org/10.1093/database/baaa062				Conrad L Schoch, Stacy Ciufo, Mikhail Domrachev, Carol L Hotton, Sivakumar Kannan, Rogneda Khovanskaya, Detlef Leipe, Richard Mcveigh, Kathleen O’Neill, Barbara Robbertse, Shobha Sharma, Vladimir Soussov, John P Sullivan, Lu Sun, Seán Turner, Ilene Karsch-Mizrachi, NCBI Taxonomy: a comprehensive update on curation, resources and tools, Database, Volume 2020, 2020, baaa062, https://doi.org/10.1093/database/baaa062	Wardeh, M., Risley, C., McIntyre, M. et al. Database of pathogen-pathogen and related species interactions, and their global distribution. Sci Data 2, 150049 (2015). https://doi.org/10.1038/sdata.2015.49
976	Cunninghamella blakesleeana	155726	cunninghamella blakesleeana	TRUE	Wardeh, M., Risley, C., McIntyre, M. et al. Database of pathogen-pathogen and related species interactions, and their global distribution. Sci Data 2, 150049 (2015). https://doi.org/10.1038/sdata.2015.49; de Hoog GS, Guarro J, Gené J, Ahmed S, Al-Hatmi AMS, Figueras MJ & Vitale RG (2020) Atlas of Clinical Fungi, 4th edition. Hilversum.				Wardeh, M., Risley, C., McIntyre, M. et al. Database of pathogen-pathogen and related species interactions, and their global distribution. Sci Data 2, 150049 (2015). https://doi.org/10.1038/sdata.2015.49	Wardeh, M., Risley, C., McIntyre, M. et al. Database of pathogen-pathogen and related species interactions, and their global distribution. Sci Data 2, 150049 (2015). https://doi.org/10.1038/sdata.2015.49	Wardeh, M., Risley, C., McIntyre, M. et al. Database of pathogen-pathogen and related species interactions, and their global distribution. Sci Data 2, 150049 (2015). https://doi.org/10.1038/sdata.2015.49
978	Alternaria arborescens		Alternaria arborescens	TRUE	Hu, W., Ran, Y., Zhuang, K., Lama, J., & Zhang, C. (2015). Alternaria arborescens infection in a healthy individual and literature review of cutaneous alternariosis. Mycopathologia, 179(1-2), 147-152. https://doi.org/10.1007/s11046-014-9822-9				Wardeh, M., Risley, C., McIntyre, M. et al. Database of pathogen-pathogen and related species interactions, and their global distribution. Sci Data 2, 150049 (2015). https://doi.org/10.1038/sdata.2015.49	Wardeh, M., Risley, C., McIntyre, M. et al. Database of pathogen-pathogen and related species interactions, and their global distribution. Sci Data 2, 150049 (2015). https://doi.org/10.1038/sdata.2015.49	Wardeh, M., Risley, C., McIntyre, M. et al. Database of pathogen-pathogen and related species interactions, and their global distribution. Sci Data 2, 150049 (2015). https://doi.org/10.1038/sdata.2015.49
989	Alternaria longipes	160389	Alternaria longipes	TRUE	Taylor, L. H., Latham, S. M., & Woolhouse, M. E. (2001). Risk factors for human disease emergence. Philosophical transactions of the Royal Society of London. Series B, Biological sciences, 356(1411), 983–989. https://doi.org/10.1098/rstb.2001.0888				Conrad L Schoch, Stacy Ciufo, Mikhail Domrachev, Carol L Hotton, Sivakumar Kannan, Rogneda Khovanskaya, Detlef Leipe, Richard Mcveigh, Kathleen O’Neill, Barbara Robbertse, Shobha Sharma, Vladimir Soussov, John P Sullivan, Lu Sun, Seán Turner, Ilene Karsch-Mizrachi, NCBI Taxonomy: a comprehensive update on curation, resources and tools, Database, Volume 2020, 2020, baaa062, https://doi.org/10.1093/database/baaa062		Wardeh, M., Risley, C., McIntyre, M. et al. Database of pathogen-pathogen and related species interactions, and their global distribution. Sci Data 2, 150049 (2015). https://doi.org/10.1038/sdata.2015.49
991	Aspergillus nidulans	162425	Emericella nidulans	TRUE	Tao Lu, Bo Yao, Chi Zhang, DFVF: database of fungal virulence factors, Database, Volume 2012, 2012, bas032, https://doi.org/10.1093/database/bas032; Taylor, L. H., Latham, S. M., & Woolhouse, M. E. (2001). Risk factors for human disease emergence. Philosophical transactions of the Royal Society of London. Series B, Biological sciences, 356(1411), 983–989. https://doi.org/10.1098/rstb.2001.0888; Paulussen, C., Hallsworth, J. E., Álvarez-Pérez, S., Nierman, W. C., Hamill, P. G., Blain, D., Rediers, H., & Lievens, B. (2017). Ecology of aspergillosis: insights into the pathogenic potency of Aspergillus fumigatus and some other Aspergillus species. Microbial biotechnology, 10(2), 296–322. https://doi.org/10.1111/1751-7915.12367	Smith, J.M. (2006). Fungal Pathogens of Nonhuman Animals. In eLS, (Ed.). https://doi.org/10.1038/npg.els.0004235; Seyedmousavi S, Guillot J, Arné P, de Hoog GS, Mouton JW, Melchers WJ, Verweij PE. Aspergillus and aspergilloses in wild and domestic animals: a global health concern with parallels to human disease. Med Mycol. 2015 Nov;53(8):765-97. doi: 10.1093/mmy/myv067.			Conrad L Schoch, Stacy Ciufo, Mikhail Domrachev, Carol L Hotton, Sivakumar Kannan, Rogneda Khovanskaya, Detlef Leipe, Richard Mcveigh, Kathleen O’Neill, Barbara Robbertse, Shobha Sharma, Vladimir Soussov, John P Sullivan, Lu Sun, Seán Turner, Ilene Karsch-Mizrachi, NCBI Taxonomy: a comprehensive update on curation, resources and tools, Database, Volume 2020, 2020, baaa062, https://doi.org/10.1093/database/baaa062; Wardeh, M., Risley, C., McIntyre, M. et al. Database of pathogen-pathogen and related species interactions, and their global distribution. Sci Data 2, 150049 (2015). https://doi.org/10.1038/sdata.2015.49	Wardeh, M., Risley, C., McIntyre, M. et al. Database of pathogen-pathogen and related species interactions, and their global distribution. Sci Data 2, 150049 (2015). https://doi.org/10.1038/sdata.2015.49	Wardeh, M., Risley, C., McIntyre, M. et al. Database of pathogen-pathogen and related species interactions, and their global distribution. Sci Data 2, 150049 (2015). https://doi.org/10.1038/sdata.2015.49
999	Fusarium solani	169388	Fusarium solani	TRUE	Taylor, L. H., Latham, S. M., & Woolhouse, M. E. (2001). Risk factors for human disease emergence. Philosophical transactions of the Royal Society of London. Series B, Biological sciences, 356(1411), 983–989. https://doi.org/10.1098/rstb.2001.0888	Smith, J.M. (2006). Fungal Pathogens of Nonhuman Animals. In eLS, (Ed.). https://doi.org/10.1038/npg.els.0004235	Vacher C, Piou D, Desprez-Loustau ML (2008) Architecture of an Antagonistic Tree/Fungus Network: The Asymmetric Influence of Past Evolutionary History. PLOS ONE 3(3): e1740. https://doi.org/10.1371/journal.pone.0001740; Kim, S. W., Jung, J. H., Lamsal, K., Kim, Y. S., Min, J. S., & Lee, Y. S. (2012). Antifungal effects of silver nanoparticles (AgNPs) against various plant pathogenic fungi. Mycobiology, 40(1), 53-58. https://doi.org/10.5941/MYCO.2012.40.1.053	Vacher C, Piou D, Desprez-Loustau ML (2008) Architecture of an Antagonistic Tree/Fungus Network: The Asymmetric Influence of Past Evolutionary History. PLOS ONE 3(3): e1740. https://doi.org/10.1371/journal.pone.0001740Kim, S. W., Jung, J. H., Lamsal, K., Kim, Y. S., Min, J. S., & Lee, Y. S. (2012). Antifungal effects of silver nanoparticles (AgNPs) against various plant pathogenic fungi. Mycobiology, 40(1), 53-58. https://doi.org/10.5941/MYCO.2012.40.1.053	Conrad L Schoch, Stacy Ciufo, Mikhail Domrachev, Carol L Hotton, Sivakumar Kannan, Rogneda Khovanskaya, Detlef Leipe, Richard Mcveigh, Kathleen O’Neill, Barbara Robbertse, Shobha Sharma, Vladimir Soussov, John P Sullivan, Lu Sun, Seán Turner, Ilene Karsch-Mizrachi, NCBI Taxonomy: a comprehensive update on curation, resources and tools, Database, Volume 2020, 2020, baaa062, https://doi.org/10.1093/database/baaa062; Wardeh, M., Risley, C., McIntyre, M. et al. Database of pathogen-pathogen and related species interactions, and their global distribution. Sci Data 2, 150049 (2015). https://doi.org/10.1038/sdata.2015.49	Wardeh, M., Risley, C., McIntyre, M. et al. Database of pathogen-pathogen and related species interactions, and their global distribution. Sci Data 2, 150049 (2015). https://doi.org/10.1038/sdata.2015.49	Wardeh, M., Risley, C., McIntyre, M. et al. Database of pathogen-pathogen and related species interactions, and their global distribution. Sci Data 2, 150049 (2015). https://doi.org/10.1038/sdata.2015.49
1007	Beauveria bassiana	475271	Beauveria bassiana	TRUE	Taylor, L. H., Latham, S. M., & Woolhouse, M. E. (2001). Risk factors for human disease emergence. Philosophical transactions of the Royal Society of London. Series B, Biological sciences, 356(1411), 983–989. https://doi.org/10.1098/rstb.2001.0888	Tao Lu, Bo Yao, Chi Zhang, DFVF: database of fungal virulence factors, Database, Volume 2012, 2012, bas032, https://doi.org/10.1093/database/bas032; Shang, Y., Feng, P., & Wang, C. (2015). Fungi That Infect Insects: Altering Host Behavior and Beyond. PLoS pathogens, 11(8), e1005037. https://doi.org/10.1371/journal.ppat.1005037			Conrad L Schoch, Stacy Ciufo, Mikhail Domrachev, Carol L Hotton, Sivakumar Kannan, Rogneda Khovanskaya, Detlef Leipe, Richard Mcveigh, Kathleen O’Neill, Barbara Robbertse, Shobha Sharma, Vladimir Soussov, John P Sullivan, Lu Sun, Seán Turner, Ilene Karsch-Mizrachi, NCBI Taxonomy: a comprehensive update on curation, resources and tools, Database, Volume 2020, 2020, baaa062, https://doi.org/10.1093/database/baaa062; Wardeh, M., Risley, C., McIntyre, M. et al. Database of pathogen-pathogen and related species interactions, and their global distribution. Sci Data 2, 150049 (2015). https://doi.org/10.1038/sdata.2015.49	Wardeh, M., Risley, C., McIntyre, M. et al. Database of pathogen-pathogen and related species interactions, and their global distribution. Sci Data 2, 150049 (2015). https://doi.org/10.1038/sdata.2015.49	Wardeh, M., Risley, C., McIntyre, M. et al. Database of pathogen-pathogen and related species interactions, and their global distribution. Sci Data 2, 150049 (2015). https://doi.org/10.1038/sdata.2015.49
1028	Aspergillus chevalieri	182096	Aspergillus chevalieri	TRUE	de Hoog GS, Guarro J, Gené J, Ahmed S, Al-Hatmi AMS, Figueras MJ & Vitale RG (2020) Atlas of Clinical Fungi, 4th edition. Hilversum.; Conrad L Schoch, Stacy Ciufo, Mikhail Domrachev, Carol L Hotton, Sivakumar Kannan, Rogneda Khovanskaya, Detlef Leipe, Richard Mcveigh, Kathleen O’Neill, Barbara Robbertse, Shobha Sharma, Vladimir Soussov, John P Sullivan, Lu Sun, Seán Turner, Ilene Karsch-Mizrachi, NCBI Taxonomy: a comprehensive update on curation, resources and tools, Database, Volume 2020, 2020, baaa062, https://doi.org/10.1093/database/baaa062				Conrad L Schoch, Stacy Ciufo, Mikhail Domrachev, Carol L Hotton, Sivakumar Kannan, Rogneda Khovanskaya, Detlef Leipe, Richard Mcveigh, Kathleen O’Neill, Barbara Robbertse, Shobha Sharma, Vladimir Soussov, John P Sullivan, Lu Sun, Seán Turner, Ilene Karsch-Mizrachi, NCBI Taxonomy: a comprehensive update on curation, resources and tools, Database, Volume 2020, 2020, baaa062, https://doi.org/10.1093/database/baaa062; Wardeh, M., Risley, C., McIntyre, M. et al. Database of pathogen-pathogen and related species interactions, and their global distribution. Sci Data 2, 150049 (2015). https://doi.org/10.1038/sdata.2015.49	Wardeh, M., Risley, C., McIntyre, M. et al. Database of pathogen-pathogen and related species interactions, and their global distribution. Sci Data 2, 150049 (2015). https://doi.org/10.1038/sdata.2015.49	Wardeh, M., Risley, C., McIntyre, M. et al. Database of pathogen-pathogen and related species interactions, and their global distribution. Sci Data 2, 150049 (2015). https://doi.org/10.1038/sdata.2015.49
1037	Fusarium falciforme	195108	Fusarium falciforme	TRUE	Taylor, L. H., Latham, S. M., & Woolhouse, M. E. (2001). Risk factors for human disease emergence. Philosophical transactions of the Royal Society of London. Series B, Biological sciences, 356(1411), 983–989. https://doi.org/10.1098/rstb.2001.0888				Conrad L Schoch, Stacy Ciufo, Mikhail Domrachev, Carol L Hotton, Sivakumar Kannan, Rogneda Khovanskaya, Detlef Leipe, Richard Mcveigh, Kathleen O’Neill, Barbara Robbertse, Shobha Sharma, Vladimir Soussov, John P Sullivan, Lu Sun, Seán Turner, Ilene Karsch-Mizrachi, NCBI Taxonomy: a comprehensive update on curation, resources and tools, Database, Volume 2020, 2020, baaa062, https://doi.org/10.1093/database/baaa062; Wardeh, M., Risley, C., McIntyre, M. et al. Database of pathogen-pathogen and related species interactions, and their global distribution. Sci Data 2, 150049 (2015). https://doi.org/10.1038/sdata.2015.49	Wardeh, M., Risley, C., McIntyre, M. et al. Database of pathogen-pathogen and related species interactions, and their global distribution. Sci Data 2, 150049 (2015). https://doi.org/10.1038/sdata.2015.49	Wardeh, M., Risley, C., McIntyre, M. et al. Database of pathogen-pathogen and related species interactions, and their global distribution. Sci Data 2, 150049 (2015). https://doi.org/10.1038/sdata.2015.49
1043	Coccidioides posadasii	222929	Coccidioides posadasii	TRUE	Tao Lu, Bo Yao, Chi Zhang, DFVF: database of fungal virulence factors, Database, Volume 2012, 2012, bas032, https://doi.org/10.1093/database/bas032	Seyedmousavi, S., Bosco, S., de Hoog, S., Ebel, F., Elad, D., Gomes, R. R., Jacobsen, I. D., Jensen, H. E., Martel, A., Mignon, B., Pasmans, F., Piecková, E., Rodrigues, A. M., Singh, K., Vicente, V. A., Wibbelt, G., Wiederhold, N. P., & Guillot, J. (2018). Fungal infections in animals: a patchwork of different situations. Medical mycology, 56(suppl_1), 165–187. https://doi.org/10.1093/mmy/myx104			Wardeh, M., Risley, C., McIntyre, M. et al. Database of pathogen-pathogen and related species interactions, and their global distribution. Sci Data 2, 150049 (2015). https://doi.org/10.1038/sdata.2015.49	Wardeh, M., Risley, C., McIntyre, M. et al. Database of pathogen-pathogen and related species interactions, and their global distribution. Sci Data 2, 150049 (2015). https://doi.org/10.1038/sdata.2015.49
1059	Aspergillus alliaceus	209559	Aspergillus alliaceus	TRUE	de Hoog GS, Guarro J, Gené J, Ahmed S, Al-Hatmi AMS, Figueras MJ & Vitale RG (2020) Atlas of Clinical Fungi, 4th edition. Hilversum.; Conrad L Schoch, Stacy Ciufo, Mikhail Domrachev, Carol L Hotton, Sivakumar Kannan, Rogneda Khovanskaya, Detlef Leipe, Richard Mcveigh, Kathleen O’Neill, Barbara Robbertse, Shobha Sharma, Vladimir Soussov, John P Sullivan, Lu Sun, Seán Turner, Ilene Karsch-Mizrachi, NCBI Taxonomy: a comprehensive update on curation, resources and tools, Database, Volume 2020, 2020, baaa062, https://doi.org/10.1093/database/baaa062				Conrad L Schoch, Stacy Ciufo, Mikhail Domrachev, Carol L Hotton, Sivakumar Kannan, Rogneda Khovanskaya, Detlef Leipe, Richard Mcveigh, Kathleen O’Neill, Barbara Robbertse, Shobha Sharma, Vladimir Soussov, John P Sullivan, Lu Sun, Seán Turner, Ilene Karsch-Mizrachi, NCBI Taxonomy: a comprehensive update on curation, resources and tools, Database, Volume 2020, 2020, baaa062, https://doi.org/10.1093/database/baaa062; Wardeh, M., Risley, C., McIntyre, M. et al. Database of pathogen-pathogen and related species interactions, and their global distribution. Sci Data 2, 150049 (2015). https://doi.org/10.1038/sdata.2015.49	Wardeh, M., Risley, C., McIntyre, M. et al. Database of pathogen-pathogen and related species interactions, and their global distribution. Sci Data 2, 150049 (2015). https://doi.org/10.1038/sdata.2015.49	Wardeh, M., Risley, C., McIntyre, M. et al. Database of pathogen-pathogen and related species interactions, and their global distribution. Sci Data 2, 150049 (2015). https://doi.org/10.1038/sdata.2015.49
1067	Papiliotrema flavescens	214993	papiliotrema flavescens	TRUE	Wardeh, M., Risley, C., McIntyre, M. et al. Database of pathogen-pathogen and related species interactions, and their global distribution. Sci Data 2, 150049 (2015). https://doi.org/10.1038/sdata.2015.49; de Hoog GS, Guarro J, Gené J, Ahmed S, Al-Hatmi AMS, Figueras MJ & Vitale RG (2020) Atlas of Clinical Fungi, 4th edition. Hilversum.	Wardeh, M., Risley, C., McIntyre, M. et al. Database of pathogen-pathogen and related species interactions, and their global distribution. Sci Data 2, 150049 (2015). https://doi.org/10.1038/sdata.2015.49; de Hoog GS, Guarro J, Gené J, Ahmed S, Al-Hatmi AMS, Figueras MJ & Vitale RG (2020) Atlas of Clinical Fungi, 4th edition. Hilversum.			Wardeh, M., Risley, C., McIntyre, M. et al. Database of pathogen-pathogen and related species interactions, and their global distribution. Sci Data 2, 150049 (2015). https://doi.org/10.1038/sdata.2015.49	Wardeh, M., Risley, C., McIntyre, M. et al. Database of pathogen-pathogen and related species interactions, and their global distribution. Sci Data 2, 150049 (2015). https://doi.org/10.1038/sdata.2015.49	Wardeh, M., Risley, C., McIntyre, M. et al. Database of pathogen-pathogen and related species interactions, and their global distribution. Sci Data 2, 150049 (2015). https://doi.org/10.1038/sdata.2015.49
1068	Exophiala oligosperma		Exophiala oligosperma	TRUE	Teixeira, M. M., Moreno, L. F., Stielow, B. J., Muszewska, A., Hainaut, M., Gonzaga, L., Abouelleil, A., Patané, J. S., Priest, M., Souza, R., Young, S., Ferreira, K. S., Zeng, Q., da Cunha, M. M., Gladki, A., Barker, B., Vicente, V. A., de Souza, E. M., Almeida, S., Henrissat, B., … de Hoog, G. S. (2017). Exploring the genomic diversity of black yeasts and relatives (Chaetothyriales, Ascomycota). Studies in mycology, 86, 1–28. https://doi.org/10.1016/j.simyco.2017.01.001				Wardeh, M., Risley, C., McIntyre, M. et al. Database of pathogen-pathogen and related species interactions, and their global distribution. Sci Data 2, 150049 (2015). https://doi.org/10.1038/sdata.2015.49	Wardeh, M., Risley, C., McIntyre, M. et al. Database of pathogen-pathogen and related species interactions, and their global distribution. Sci Data 2, 150049 (2015). https://doi.org/10.1038/sdata.2015.49	Wardeh, M., Risley, C., McIntyre, M. et al. Database of pathogen-pathogen and related species interactions, and their global distribution. Sci Data 2, 150049 (2015). https://doi.org/10.1038/sdata.2015.49
1089	Saccharomyces uvarum	230603	Saccharomyces uvarum	TRUE	Tao Lu, Bo Yao, Chi Zhang, DFVF: database of fungal virulence factors, Database, Volume 2012, 2012, bas032, https://doi.org/10.1093/database/bas032					Wardeh, M., Risley, C., McIntyre, M. et al. Database of pathogen-pathogen and related species interactions, and their global distribution. Sci Data 2, 150049 (2015). https://doi.org/10.1038/sdata.2015.49	Wardeh, M., Risley, C., McIntyre, M. et al. Database of pathogen-pathogen and related species interactions, and their global distribution. Sci Data 2, 150049 (2015). https://doi.org/10.1038/sdata.2015.49
1101	Trametes polyzona		Trametes polyzona	TRUE	Sarah Dellière, Olga Rivero-Menendez, Cécile Gautier, Dea Garcia-Hermoso, Ana Alastruey-Izquierdo, Alexandre Alanio, Emerging mould infections: Get prepared to meet unexpected fungi in your patient, Medical Mycology, Volume 58, Issue 2, February 2020, Pages 156–162, https://doi.org/10.1093/mmy/myz039					Wardeh, M., Risley, C., McIntyre, M. et al. Database of pathogen-pathogen and related species interactions, and their global distribution. Sci Data 2, 150049 (2015). https://doi.org/10.1038/sdata.2015.49	Wardeh, M., Risley, C., McIntyre, M. et al. Database of pathogen-pathogen and related species interactions, and their global distribution. Sci Data 2, 150049 (2015). https://doi.org/10.1038/sdata.2015.49
1104	Candida africana	241526	candida africana	TRUE	Wardeh, M., Risley, C., McIntyre, M. et al. Database of pathogen-pathogen and related species interactions, and their global distribution. Sci Data 2, 150049 (2015). https://doi.org/10.1038/sdata.2015.49; de Hoog GS, Guarro J, Gené J, Ahmed S, Al-Hatmi AMS, Figueras MJ & Vitale RG (2020) Atlas of Clinical Fungi, 4th edition. Hilversum.				Wardeh, M., Risley, C., McIntyre, M. et al. Database of pathogen-pathogen and related species interactions, and their global distribution. Sci Data 2, 150049 (2015). https://doi.org/10.1038/sdata.2015.49	Wardeh, M., Risley, C., McIntyre, M. et al. Database of pathogen-pathogen and related species interactions, and their global distribution. Sci Data 2, 150049 (2015). https://doi.org/10.1038/sdata.2015.49
1114	Saccharomyces boulardii (nom. inval.)	252598	saccharomyces sp. 'boulardii'	TRUE	Wardeh, M., Risley, C., McIntyre, M. et al. Database of pathogen-pathogen and related species interactions, and their global distribution. Sci Data 2, 150049 (2015). https://doi.org/10.1038/sdata.2015.49; de Hoog GS, Guarro J, Gené J, Ahmed S, Al-Hatmi AMS, Figueras MJ & Vitale RG (2020) Atlas of Clinical Fungi, 4th edition. Hilversum.				Wardeh, M., Risley, C., McIntyre, M. et al. Database of pathogen-pathogen and related species interactions, and their global distribution. Sci Data 2, 150049 (2015). https://doi.org/10.1038/sdata.2015.49	Wardeh, M., Risley, C., McIntyre, M. et al. Database of pathogen-pathogen and related species interactions, and their global distribution. Sci Data 2, 150049 (2015). https://doi.org/10.1038/sdata.2015.49
1122	Verruconis gallopava	253628	Verruconis gallopava	TRUE	Taylor, L. H., Latham, S. M., & Woolhouse, M. E. (2001). Risk factors for human disease emergence. Philosophical transactions of the Royal Society of London. Series B, Biological sciences, 356(1411), 983–989. https://doi.org/10.1098/rstb.2001.0888; Köhler, J. R., Casadevall, A., & Perfect, J. (2014). The spectrum of fungi that infects humans. Cold Spring Harbor perspectives in medicine, 5(1), a019273. https://doi.org/10.1101/cshperspect.a019273	Seyedmousavi, S., Bosco, S., de Hoog, S., Ebel, F., Elad, D., Gomes, R. R., Jacobsen, I. D., Jensen, H. E., Martel, A., Mignon, B., Pasmans, F., Piecková, E., Rodrigues, A. M., Singh, K., Vicente, V. A., Wibbelt, G., Wiederhold, N. P., & Guillot, J. (2018). Fungal infections in animals: a patchwork of different situations. Medical mycology, 56(suppl_1), 165–187. https://doi.org/10.1093/mmy/myx104			Conrad L Schoch, Stacy Ciufo, Mikhail Domrachev, Carol L Hotton, Sivakumar Kannan, Rogneda Khovanskaya, Detlef Leipe, Richard Mcveigh, Kathleen O’Neill, Barbara Robbertse, Shobha Sharma, Vladimir Soussov, John P Sullivan, Lu Sun, Seán Turner, Ilene Karsch-Mizrachi, NCBI Taxonomy: a comprehensive update on curation, resources and tools, Database, Volume 2020, 2020, baaa062, https://doi.org/10.1093/database/baaa062	Wardeh, M., Risley, C., McIntyre, M. et al. Database of pathogen-pathogen and related species interactions, and their global distribution. Sci Data 2, 150049 (2015). https://doi.org/10.1038/sdata.2015.49
1123	Fonsecaea monophora	254056	Fonsecaea monophora	TRUE	Bombassaro A, Schneider GX, Costa FF, Leão ACR, Soley BS, Medeiros F, da Silva NM, Lima BJFS, Castro RJA, Bocca AL, Baura VA, Balsanelli E, Pankievicz VCS, Hrysay NMC, Scola RH, Moreno LF, Azevedo CMPS, Souza EM, Gomes RR, de Hoog S, Vicente VA. Genomics and Virulence of Fonsecaea pugnacius, Agent of Disseminated Chromoblastomycosis. Front Genet. 2020 Aug 4;11:822. doi: 10.3389/fgene.2020.00822.				Conrad L Schoch, Stacy Ciufo, Mikhail Domrachev, Carol L Hotton, Sivakumar Kannan, Rogneda Khovanskaya, Detlef Leipe, Richard Mcveigh, Kathleen O’Neill, Barbara Robbertse, Shobha Sharma, Vladimir Soussov, John P Sullivan, Lu Sun, Seán Turner, Ilene Karsch-Mizrachi, NCBI Taxonomy: a comprehensive update on curation, resources and tools, Database, Volume 2020, 2020, baaa062, https://doi.org/10.1093/database/baaa062; Wardeh, M., Risley, C., McIntyre, M. et al. Database of pathogen-pathogen and related species interactions, and their global distribution. Sci Data 2, 150049 (2015). https://doi.org/10.1038/sdata.2015.49	Wardeh, M., Risley, C., McIntyre, M. et al. Database of pathogen-pathogen and related species interactions, and their global distribution. Sci Data 2, 150049 (2015). https://doi.org/10.1038/sdata.2015.49
1133	Paecilomyces variotii	264951	Paecilomyces variotii	TRUE	Taylor, L. H., Latham, S. M., & Woolhouse, M. E. (2001). Risk factors for human disease emergence. Philosophical transactions of the Royal Society of London. Series B, Biological sciences, 356(1411), 983–989. https://doi.org/10.1098/rstb.2001.0888				Conrad L Schoch, Stacy Ciufo, Mikhail Domrachev, Carol L Hotton, Sivakumar Kannan, Rogneda Khovanskaya, Detlef Leipe, Richard Mcveigh, Kathleen O’Neill, Barbara Robbertse, Shobha Sharma, Vladimir Soussov, John P Sullivan, Lu Sun, Seán Turner, Ilene Karsch-Mizrachi, NCBI Taxonomy: a comprehensive update on curation, resources and tools, Database, Volume 2020, 2020, baaa062, https://doi.org/10.1093/database/baaa062	Wardeh, M., Risley, C., McIntyre, M. et al. Database of pathogen-pathogen and related species interactions, and their global distribution. Sci Data 2, 150049 (2015). https://doi.org/10.1038/sdata.2015.49	Wardeh, M., Risley, C., McIntyre, M. et al. Database of pathogen-pathogen and related species interactions, and their global distribution. Sci Data 2, 150049 (2015). https://doi.org/10.1038/sdata.2015.49
1140	Candida orthopsilosis	273371	Candida orthopsilosis	TRUE	Tao Lu, Bo Yao, Chi Zhang, DFVF: database of fungal virulence factors, Database, Volume 2012, 2012, bas032, https://doi.org/10.1093/database/bas032				Conrad L Schoch, Stacy Ciufo, Mikhail Domrachev, Carol L Hotton, Sivakumar Kannan, Rogneda Khovanskaya, Detlef Leipe, Richard Mcveigh, Kathleen O’Neill, Barbara Robbertse, Shobha Sharma, Vladimir Soussov, John P Sullivan, Lu Sun, Seán Turner, Ilene Karsch-Mizrachi, NCBI Taxonomy: a comprehensive update on curation, resources and tools, Database, Volume 2020, 2020, baaa062, https://doi.org/10.1093/database/baaa062; Wardeh, M., Risley, C., McIntyre, M. et al. Database of pathogen-pathogen and related species interactions, and their global distribution. Sci Data 2, 150049 (2015). https://doi.org/10.1038/sdata.2015.49	Wardeh, M., Risley, C., McIntyre, M. et al. Database of pathogen-pathogen and related species interactions, and their global distribution. Sci Data 2, 150049 (2015). https://doi.org/10.1038/sdata.2015.49	Wardeh, M., Risley, C., McIntyre, M. et al. Database of pathogen-pathogen and related species interactions, and their global distribution. Sci Data 2, 150049 (2015). https://doi.org/10.1038/sdata.2015.49
1141	Candida metapsilosis	273372	Candida metapsilosis	TRUE	Tao Lu, Bo Yao, Chi Zhang, DFVF: database of fungal virulence factors, Database, Volume 2012, 2012, bas032, https://doi.org/10.1093/database/bas032				Conrad L Schoch, Stacy Ciufo, Mikhail Domrachev, Carol L Hotton, Sivakumar Kannan, Rogneda Khovanskaya, Detlef Leipe, Richard Mcveigh, Kathleen O’Neill, Barbara Robbertse, Shobha Sharma, Vladimir Soussov, John P Sullivan, Lu Sun, Seán Turner, Ilene Karsch-Mizrachi, NCBI Taxonomy: a comprehensive update on curation, resources and tools, Database, Volume 2020, 2020, baaa062, https://doi.org/10.1093/database/baaa062; Wardeh, M., Risley, C., McIntyre, M. et al. Database of pathogen-pathogen and related species interactions, and their global distribution. Sci Data 2, 150049 (2015). https://doi.org/10.1038/sdata.2015.49	Wardeh, M., Risley, C., McIntyre, M. et al. Database of pathogen-pathogen and related species interactions, and their global distribution. Sci Data 2, 150049 (2015). https://doi.org/10.1038/sdata.2015.49
1175	Cyphellophora europaea	293227	Cyphellophora europaea	TRUE	Teixeira, M. M., Moreno, L. F., Stielow, B. J., Muszewska, A., Hainaut, M., Gonzaga, L., Abouelleil, A., Patané, J. S., Priest, M., Souza, R., Young, S., Ferreira, K. S., Zeng, Q., da Cunha, M. M., Gladki, A., Barker, B., Vicente, V. A., de Souza, E. M., Almeida, S., Henrissat, B., … de Hoog, G. S. (2017). Exploring the genomic diversity of black yeasts and relatives (Chaetothyriales, Ascomycota). Studies in mycology, 86, 1–28. https://doi.org/10.1016/j.simyco.2017.01.001				Conrad L Schoch, Stacy Ciufo, Mikhail Domrachev, Carol L Hotton, Sivakumar Kannan, Rogneda Khovanskaya, Detlef Leipe, Richard Mcveigh, Kathleen O’Neill, Barbara Robbertse, Shobha Sharma, Vladimir Soussov, John P Sullivan, Lu Sun, Seán Turner, Ilene Karsch-Mizrachi, NCBI Taxonomy: a comprehensive update on curation, resources and tools, Database, Volume 2020, 2020, baaa062, https://doi.org/10.1093/database/baaa062; Wardeh, M., Risley, C., McIntyre, M. et al. Database of pathogen-pathogen and related species interactions, and their global distribution. Sci Data 2, 150049 (2015). https://doi.org/10.1038/sdata.2015.49	Wardeh, M., Risley, C., McIntyre, M. et al. Database of pathogen-pathogen and related species interactions, and their global distribution. Sci Data 2, 150049 (2015). https://doi.org/10.1038/sdata.2015.49
1177	Aspergillus lentulus		Aspergillus lentulus	TRUE	Paulussen, C., Hallsworth, J. E., Álvarez-Pérez, S., Nierman, W. C., Hamill, P. G., Blain, D., Rediers, H., & Lievens, B. (2017). Ecology of aspergillosis: insights into the pathogenic potency of Aspergillus fumigatus and some other Aspergillus species. Microbial biotechnology, 10(2), 296–322. https://doi.org/10.1111/1751-7915.12367	Seyedmousavi S, Guillot J, Arné P, de Hoog GS, Mouton JW, Melchers WJ, Verweij PE. Aspergillus and aspergilloses in wild and domestic animals: a global health concern with parallels to human disease. Med Mycol. 2015 Nov;53(8):765-97. doi: 10.1093/mmy/myv067.			Wardeh, M., Risley, C., McIntyre, M. et al. Database of pathogen-pathogen and related species interactions, and their global distribution. Sci Data 2, 150049 (2015). https://doi.org/10.1038/sdata.2015.49	Wardeh, M., Risley, C., McIntyre, M. et al. Database of pathogen-pathogen and related species interactions, and their global distribution. Sci Data 2, 150049 (2015). https://doi.org/10.1038/sdata.2015.49
1179	Fusarium incarnatum	298378	Fusarium incarnatum	TRUE	Taylor, L. H., Latham, S. M., & Woolhouse, M. E. (2001). Risk factors for human disease emergence. Philosophical transactions of the Royal Society of London. Series B, Biological sciences, 356(1411), 983–989. https://doi.org/10.1098/rstb.2001.0888		Tao Lu, Bo Yao, Chi Zhang, DFVF: database of fungal virulence factors, Database, Volume 2012, 2012, bas032, https://doi.org/10.1093/database/bas032	Tao Lu, Bo Yao, Chi Zhang, DFVF: database of fungal virulence factors, Database, Volume 2012, 2012, bas032, https://doi.org/10.1093/database/bas032	Conrad L Schoch, Stacy Ciufo, Mikhail Domrachev, Carol L Hotton, Sivakumar Kannan, Rogneda Khovanskaya, Detlef Leipe, Richard Mcveigh, Kathleen O’Neill, Barbara Robbertse, Shobha Sharma, Vladimir Soussov, John P Sullivan, Lu Sun, Seán Turner, Ilene Karsch-Mizrachi, NCBI Taxonomy: a comprehensive update on curation, resources and tools, Database, Volume 2020, 2020, baaa062, https://doi.org/10.1093/database/baaa062; Wardeh, M., Risley, C., McIntyre, M. et al. Database of pathogen-pathogen and related species interactions, and their global distribution. Sci Data 2, 150049 (2015). https://doi.org/10.1038/sdata.2015.49	Wardeh, M., Risley, C., McIntyre, M. et al. Database of pathogen-pathogen and related species interactions, and their global distribution. Sci Data 2, 150049 (2015). https://doi.org/10.1038/sdata.2015.49	Wardeh, M., Risley, C., McIntyre, M. et al. Database of pathogen-pathogen and related species interactions, and their global distribution. Sci Data 2, 150049 (2015). https://doi.org/10.1038/sdata.2015.49
1189	Aspergillus persii	306094	aspergillus persii	TRUE	Wardeh, M., Risley, C., McIntyre, M. et al. Database of pathogen-pathogen and related species interactions, and their global distribution. Sci Data 2, 150049 (2015). https://doi.org/10.1038/sdata.2015.49; de Hoog GS, Guarro J, Gené J, Ahmed S, Al-Hatmi AMS, Figueras MJ & Vitale RG (2020) Atlas of Clinical Fungi, 4th edition. Hilversum.				Wardeh, M., Risley, C., McIntyre, M. et al. Database of pathogen-pathogen and related species interactions, and their global distribution. Sci Data 2, 150049 (2015). https://doi.org/10.1038/sdata.2015.49	Wardeh, M., Risley, C., McIntyre, M. et al. Database of pathogen-pathogen and related species interactions, and their global distribution. Sci Data 2, 150049 (2015). https://doi.org/10.1038/sdata.2015.49	Wardeh, M., Risley, C., McIntyre, M. et al. Database of pathogen-pathogen and related species interactions, and their global distribution. Sci Data 2, 150049 (2015). https://doi.org/10.1038/sdata.2015.49
1199	Scedosporium aurantiacum	315946	Scedosporium aurantiacum	TRUE	Prakash, P. Y., Irinyi, L., Halliday, C., Chen, S., Robert, V., & Meyer, W. (2017). Online Databases for Taxonomy and Identification of Pathogenic Fungi and Proposal for a Cloud-Based Dynamic Data Network Platform. Journal of Clinical Microbiology, 55(4), 1011–1024. doi: 10.1128/jcm.02084-16				Conrad L Schoch, Stacy Ciufo, Mikhail Domrachev, Carol L Hotton, Sivakumar Kannan, Rogneda Khovanskaya, Detlef Leipe, Richard Mcveigh, Kathleen O’Neill, Barbara Robbertse, Shobha Sharma, Vladimir Soussov, John P Sullivan, Lu Sun, Seán Turner, Ilene Karsch-Mizrachi, NCBI Taxonomy: a comprehensive update on curation, resources and tools, Database, Volume 2020, 2020, baaa062, https://doi.org/10.1093/database/baaa062; Wardeh, M., Risley, C., McIntyre, M. et al. Database of pathogen-pathogen and related species interactions, and their global distribution. Sci Data 2, 150049 (2015). https://doi.org/10.1038/sdata.2015.49	Wardeh, M., Risley, C., McIntyre, M. et al. Database of pathogen-pathogen and related species interactions, and their global distribution. Sci Data 2, 150049 (2015). https://doi.org/10.1038/sdata.2015.49
1233	Aspergillus novofumigatus		Aspergillus novofumigatus	TRUE	Kjærbølling, I., Vesth, T. C., Frisvad, J. C., Nybo, J. L., Theobald, S., Kuo, A., Bowyer, P., Matsuda, Y., Mondo, S., Lyhne, E. K., Kogle, M. E., Clum, A., Lipzen, A., Salamov, A., Ngan, C. Y., Daum, C., Chiniquy, J., Barry, K., LaButti, K., Haridas, S., … Andersen, M. R. (2018). Linking secondary metabolites to gene clusters through genome sequencing of six diverse Aspergillus species. Proceedings of the National Academy of Sciences of the United States of America, 115(4), E753–E761. https://doi.org/10.1073/pnas.1715954115				Wardeh, M., Risley, C., McIntyre, M. et al. Database of pathogen-pathogen and related species interactions, and their global distribution. Sci Data 2, 150049 (2015). https://doi.org/10.1038/sdata.2015.49	Wardeh, M., Risley, C., McIntyre, M. et al. Database of pathogen-pathogen and related species interactions, and their global distribution. Sci Data 2, 150049 (2015). https://doi.org/10.1038/sdata.2015.49
1234	Aspergillus fumigatiaffinis	340414	aspergillus fumigatiaffinis	TRUE	Wardeh, M., Risley, C., McIntyre, M. et al. Database of pathogen-pathogen and related species interactions, and their global distribution. Sci Data 2, 150049 (2015). https://doi.org/10.1038/sdata.2015.49; de Hoog GS, Guarro J, Gené J, Ahmed S, Al-Hatmi AMS, Figueras MJ & Vitale RG (2020) Atlas of Clinical Fungi, 4th edition. Hilversum.				Wardeh, M., Risley, C., McIntyre, M. et al. Database of pathogen-pathogen and related species interactions, and their global distribution. Sci Data 2, 150049 (2015). https://doi.org/10.1038/sdata.2015.49	Wardeh, M., Risley, C., McIntyre, M. et al. Database of pathogen-pathogen and related species interactions, and their global distribution. Sci Data 2, 150049 (2015). https://doi.org/10.1038/sdata.2015.49	Wardeh, M., Risley, C., McIntyre, M. et al. Database of pathogen-pathogen and related species interactions, and their global distribution. Sci Data 2, 150049 (2015). https://doi.org/10.1038/sdata.2015.49
1237	Exophiala xenobiotica	348802	exophiala xenobiotica	TRUE	Wardeh, M., Risley, C., McIntyre, M. et al. Database of pathogen-pathogen and related species interactions, and their global distribution. Sci Data 2, 150049 (2015). https://doi.org/10.1038/sdata.2015.49; de Hoog GS, Guarro J, Gené J, Ahmed S, Al-Hatmi AMS, Figueras MJ & Vitale RG (2020) Atlas of Clinical Fungi, 4th edition. Hilversum.				Wardeh, M., Risley, C., McIntyre, M. et al. Database of pathogen-pathogen and related species interactions, and their global distribution. Sci Data 2, 150049 (2015). https://doi.org/10.1038/sdata.2015.49	Wardeh, M., Risley, C., McIntyre, M. et al. Database of pathogen-pathogen and related species interactions, and their global distribution. Sci Data 2, 150049 (2015). https://doi.org/10.1038/sdata.2015.49	Wardeh, M., Risley, C., McIntyre, M. et al. Database of pathogen-pathogen and related species interactions, and their global distribution. Sci Data 2, 150049 (2015). https://doi.org/10.1038/sdata.2015.49
1277	Exophiala phaeomuriformis	406760	Exophiala phaeomuriformis	TRUE	Taylor, L. H., Latham, S. M., & Woolhouse, M. E. (2001). Risk factors for human disease emergence. Philosophical transactions of the Royal Society of London. Series B, Biological sciences, 356(1411), 983–989. https://doi.org/10.1098/rstb.2001.0888				Conrad L Schoch, Stacy Ciufo, Mikhail Domrachev, Carol L Hotton, Sivakumar Kannan, Rogneda Khovanskaya, Detlef Leipe, Richard Mcveigh, Kathleen O’Neill, Barbara Robbertse, Shobha Sharma, Vladimir Soussov, John P Sullivan, Lu Sun, Seán Turner, Ilene Karsch-Mizrachi, NCBI Taxonomy: a comprehensive update on curation, resources and tools, Database, Volume 2020, 2020, baaa062, https://doi.org/10.1093/database/baaa062; Wardeh, M., Risley, C., McIntyre, M. et al. Database of pathogen-pathogen and related species interactions, and their global distribution. Sci Data 2, 150049 (2015). https://doi.org/10.1038/sdata.2015.49	Wardeh, M., Risley, C., McIntyre, M. et al. Database of pathogen-pathogen and related species interactions, and their global distribution. Sci Data 2, 150049 (2015). https://doi.org/10.1038/sdata.2015.49
1283	Candida nivariensis	418086	candida nivariensis	TRUE	Wardeh, M., Risley, C., McIntyre, M. et al. Database of pathogen-pathogen and related species interactions, and their global distribution. Sci Data 2, 150049 (2015). https://doi.org/10.1038/sdata.2015.49; de Hoog GS, Guarro J, Gené J, Ahmed S, Al-Hatmi AMS, Figueras MJ & Vitale RG (2020) Atlas of Clinical Fungi, 4th edition. Hilversum.				Wardeh, M., Risley, C., McIntyre, M. et al. Database of pathogen-pathogen and related species interactions, and their global distribution. Sci Data 2, 150049 (2015). https://doi.org/10.1038/sdata.2015.49	Wardeh, M., Risley, C., McIntyre, M. et al. Database of pathogen-pathogen and related species interactions, and their global distribution. Sci Data 2, 150049 (2015). https://doi.org/10.1038/sdata.2015.49	Wardeh, M., Risley, C., McIntyre, M. et al. Database of pathogen-pathogen and related species interactions, and their global distribution. Sci Data 2, 150049 (2015). https://doi.org/10.1038/sdata.2015.49
1284	Curvularia geniculata	418126	Curvularia geniculata	TRUE	Taylor, L. H., Latham, S. M., & Woolhouse, M. E. (2001). Risk factors for human disease emergence. Philosophical transactions of the Royal Society of London. Series B, Biological sciences, 356(1411), 983–989. https://doi.org/10.1098/rstb.2001.0888				Conrad L Schoch, Stacy Ciufo, Mikhail Domrachev, Carol L Hotton, Sivakumar Kannan, Rogneda Khovanskaya, Detlef Leipe, Richard Mcveigh, Kathleen O’Neill, Barbara Robbertse, Shobha Sharma, Vladimir Soussov, John P Sullivan, Lu Sun, Seán Turner, Ilene Karsch-Mizrachi, NCBI Taxonomy: a comprehensive update on curation, resources and tools, Database, Volume 2020, 2020, baaa062, https://doi.org/10.1093/database/baaa062; Wardeh, M., Risley, C., McIntyre, M. et al. Database of pathogen-pathogen and related species interactions, and their global distribution. Sci Data 2, 150049 (2015). https://doi.org/10.1038/sdata.2015.49	Wardeh, M., Risley, C., McIntyre, M. et al. Database of pathogen-pathogen and related species interactions, and their global distribution. Sci Data 2, 150049 (2015). https://doi.org/10.1038/sdata.2015.49	Wardeh, M., Risley, C., McIntyre, M. et al. Database of pathogen-pathogen and related species interactions, and their global distribution. Sci Data 2, 150049 (2015). https://doi.org/10.1038/sdata.2015.49
1289	Basidiobolus meristosporus	1357683	basidiobolus meristosporus b9252	TRUE	Wardeh, M., Risley, C., McIntyre, M. et al. Database of pathogen-pathogen and related species interactions, and their global distribution. Sci Data 2, 150049 (2015). https://doi.org/10.1038/sdata.2015.49; de Hoog GS, Guarro J, Gené J, Ahmed S, Al-Hatmi AMS, Figueras MJ & Vitale RG (2020) Atlas of Clinical Fungi, 4th edition. Hilversum.				Wardeh, M., Risley, C., McIntyre, M. et al. Database of pathogen-pathogen and related species interactions, and their global distribution. Sci Data 2, 150049 (2015). https://doi.org/10.1038/sdata.2015.49	Wardeh, M., Risley, C., McIntyre, M. et al. Database of pathogen-pathogen and related species interactions, and their global distribution. Sci Data 2, 150049 (2015). https://doi.org/10.1038/sdata.2015.49
1291	Sporothrix pallida	431197	sporothrix pallida	TRUE	de Hoog GS, Guarro J, Gené J, Ahmed S, Al-Hatmi AMS, Figueras MJ & Vitale RG (2020) Atlas of Clinical Fungi, 4th edition. Hilversum.	de Hoog GS, Guarro J, Gené J, Ahmed S, Al-Hatmi AMS, Figueras MJ & Vitale RG (2020) Atlas of Clinical Fungi, 4th edition. Hilversum.				Wardeh, M., Risley, C., McIntyre, M. et al. Database of pathogen-pathogen and related species interactions, and their global distribution. Sci Data 2, 150049 (2015). https://doi.org/10.1038/sdata.2015.49
1296	Aspergillus uvarum	446911	Aspergillus uvarum CBS 121591	TRUE	Wardeh, M., Risley, C., McIntyre, M. et al. Database of pathogen-pathogen and related species interactions, and their global distribution. Sci Data 2, 150049 (2015). https://doi.org/10.1038/sdata.2015.49; de Hoog GS, Guarro J, Gené J, Ahmed S, Al-Hatmi AMS, Figueras MJ & Vitale RG (2020) Atlas of Clinical Fungi, 4th edition. Hilversum.		Wardeh, M., Risley, C., McIntyre, M. et al. Database of pathogen-pathogen and related species interactions, and their global distribution. Sci Data 2, 150049 (2015). https://doi.org/10.1038/sdata.2015.49; de Hoog GS, Guarro J, Gené J, Ahmed S, Al-Hatmi AMS, Figueras MJ & Vitale RG (2020) Atlas of Clinical Fungi, 4th edition. Hilversum.	Farr, D.F., & Rossman, A.Y. Fungal Databases, U.S. National Fungus Collections, ARS, USDA. Retrieved October 9, 2021, from https://nt.ars-grin.gov/fungaldatabases/; Wardeh, M., Risley, C., McIntyre, M. et al. Database of pathogen-pathogen and related species interactions, and their global distribution. Sci Data 2, 150049 (2015). https://doi.org/10.1038/sdata.2015.49; de Hoog GS, Guarro J, Gené J, Ahmed S, Al-Hatmi AMS, Figueras MJ & Vitale RG (2020) Atlas of Clinical Fungi, 4th edition. Hilversum.			Wardeh, M., Risley, C., McIntyre, M. et al. Database of pathogen-pathogen and related species interactions, and their global distribution. Sci Data 2, 150049 (2015). https://doi.org/10.1038/sdata.2015.49
1299	Aspergillus calidoustus	454130	Aspergillus calidoustus	TRUE	Paulussen, C., Hallsworth, J. E., Álvarez-Pérez, S., Nierman, W. C., Hamill, P. G., Blain, D., Rediers, H., & Lievens, B. (2017). Ecology of aspergillosis: insights into the pathogenic potency of Aspergillus fumigatus and some other Aspergillus species. Microbial biotechnology, 10(2), 296–322. https://doi.org/10.1111/1751-7915.12367				Conrad L Schoch, Stacy Ciufo, Mikhail Domrachev, Carol L Hotton, Sivakumar Kannan, Rogneda Khovanskaya, Detlef Leipe, Richard Mcveigh, Kathleen O’Neill, Barbara Robbertse, Shobha Sharma, Vladimir Soussov, John P Sullivan, Lu Sun, Seán Turner, Ilene Karsch-Mizrachi, NCBI Taxonomy: a comprehensive update on curation, resources and tools, Database, Volume 2020, 2020, baaa062, https://doi.org/10.1093/database/baaa062; Wardeh, M., Risley, C., McIntyre, M. et al. Database of pathogen-pathogen and related species interactions, and their global distribution. Sci Data 2, 150049 (2015). https://doi.org/10.1038/sdata.2015.49	Wardeh, M., Risley, C., McIntyre, M. et al. Database of pathogen-pathogen and related species interactions, and their global distribution. Sci Data 2, 150049 (2015). https://doi.org/10.1038/sdata.2015.49	Wardeh, M., Risley, C., McIntyre, M. et al. Database of pathogen-pathogen and related species interactions, and their global distribution. Sci Data 2, 150049 (2015). https://doi.org/10.1038/sdata.2015.49
1303	Komagataella phaffii	981350	Pichia pastoris	TRUE	Tao Lu, Bo Yao, Chi Zhang, DFVF: database of fungal virulence factors, Database, Volume 2012, 2012, bas032, https://doi.org/10.1093/database/bas032
1304	Ogataea polymorpha	460523	ogataea polymorpha	TRUE	Wardeh, M., Risley, C., McIntyre, M. et al. Database of pathogen-pathogen and related species interactions, and their global distribution. Sci Data 2, 150049 (2015). https://doi.org/10.1038/sdata.2015.49; de Hoog GS, Guarro J, Gené J, Ahmed S, Al-Hatmi AMS, Figueras MJ & Vitale RG (2020) Atlas of Clinical Fungi, 4th edition. Hilversum.				Wardeh, M., Risley, C., McIntyre, M. et al. Database of pathogen-pathogen and related species interactions, and their global distribution. Sci Data 2, 150049 (2015). https://doi.org/10.1038/sdata.2015.49	Wardeh, M., Risley, C., McIntyre, M. et al. Database of pathogen-pathogen and related species interactions, and their global distribution. Sci Data 2, 150049 (2015). https://doi.org/10.1038/sdata.2015.49	Wardeh, M., Risley, C., McIntyre, M. et al. Database of pathogen-pathogen and related species interactions, and their global distribution. Sci Data 2, 150049 (2015). https://doi.org/10.1038/sdata.2015.49
1318	Colletotrichum gloeosporioides	474922	Colletotrichum gloeosporioides	TRUE	Taylor, L. H., Latham, S. M., & Woolhouse, M. E. (2001). Risk factors for human disease emergence. Philosophical transactions of the Royal Society of London. Series B, Biological sciences, 356(1411), 983–989. https://doi.org/10.1098/rstb.2001.0888		Tao Lu, Bo Yao, Chi Zhang, DFVF: database of fungal virulence factors, Database, Volume 2012, 2012, bas032, https://doi.org/10.1093/database/bas032; Doehlemann, G., Ökmen, B., Zhu, W., & Sharon, A. (2017). Plant Pathogenic Fungi. Microbiology Spectrum, 5(1). doi: 10.1128/microbiolspec.funk-0023-2016; Jones, D. R., & Baker, R. H. A. (2007). Introductions of non-native plant pathogens into Great Britain, 1970-2004. Plant Pathology, 56(5), 891–910. doi: 10.1111/j.1365-3059.2007.01619.x	Tao Lu, Bo Yao, Chi Zhang, DFVF: database of fungal virulence factors, Database, Volume 2012, 2012, bas032, https://doi.org/10.1093/database/bas032; Doehlemann, G., Ökmen, B., Zhu, W., & Sharon, A. (2017). Plant Pathogenic Fungi. Microbiology Spectrum, 5(1). doi: 10.1128/microbiolspec.funk-0023-2016Jones, D. R., & Baker, R. H. A. (2007). Introductions of non-native plant pathogens into Great Britain, 1970-2004. Plant Pathology, 56(5), 891–910. doi: 10.1111/j.1365-3059.2007.01619.x
1320	Aspergillus tritici	478866	Aspergillus tritici	TRUE	Wardeh, M., Risley, C., McIntyre, M. et al. Database of pathogen-pathogen and related species interactions, and their global distribution. Sci Data 2, 150049 (2015). https://doi.org/10.1038/sdata.2015.49; de Hoog GS, Guarro J, Gené J, Ahmed S, Al-Hatmi AMS, Figueras MJ & Vitale RG (2020) Atlas of Clinical Fungi, 4th edition. Hilversum.			Farr, D.F., & Rossman, A.Y. Fungal Databases, U.S. National Fungus Collections, ARS, USDA. Retrieved October 9, 2021, from https://nt.ars-grin.gov/fungaldatabases/	Wardeh, M., Risley, C., McIntyre, M. et al. Database of pathogen-pathogen and related species interactions, and their global distribution. Sci Data 2, 150049 (2015). https://doi.org/10.1038/sdata.2015.49	Wardeh, M., Risley, C., McIntyre, M. et al. Database of pathogen-pathogen and related species interactions, and their global distribution. Sci Data 2, 150049 (2015). https://doi.org/10.1038/sdata.2015.49
1331	Candida auris	498019	Candida auris	TRUE	de Hoog GS, Guarro J, Gené J, Ahmed S, Al-Hatmi AMS, Figueras MJ & Vitale RG (2020) Atlas of Clinical Fungi, 4th edition. Hilversum.; Conrad L Schoch, Stacy Ciufo, Mikhail Domrachev, Carol L Hotton, Sivakumar Kannan, Rogneda Khovanskaya, Detlef Leipe, Richard Mcveigh, Kathleen O’Neill, Barbara Robbertse, Shobha Sharma, Vladimir Soussov, John P Sullivan, Lu Sun, Seán Turner, Ilene Karsch-Mizrachi, NCBI Taxonomy: a comprehensive update on curation, resources and tools, Database, Volume 2020, 2020, baaa062, https://doi.org/10.1093/database/baaa062				Conrad L Schoch, Stacy Ciufo, Mikhail Domrachev, Carol L Hotton, Sivakumar Kannan, Rogneda Khovanskaya, Detlef Leipe, Richard Mcveigh, Kathleen O’Neill, Barbara Robbertse, Shobha Sharma, Vladimir Soussov, John P Sullivan, Lu Sun, Seán Turner, Ilene Karsch-Mizrachi, NCBI Taxonomy: a comprehensive update on curation, resources and tools, Database, Volume 2020, 2020, baaa062, https://doi.org/10.1093/database/baaa062; Wardeh, M., Risley, C., McIntyre, M. et al. Database of pathogen-pathogen and related species interactions, and their global distribution. Sci Data 2, 150049 (2015). https://doi.org/10.1038/sdata.2015.49	Wardeh, M., Risley, C., McIntyre, M. et al. Database of pathogen-pathogen and related species interactions, and their global distribution. Sci Data 2, 150049 (2015). https://doi.org/10.1038/sdata.2015.49
1342	Debaryomyces subglobosus	522693	debaryomyces subglobosus	TRUE	de Hoog GS, Guarro J, Gené J, Ahmed S, Al-Hatmi AMS, Figueras MJ & Vitale RG (2020) Atlas of Clinical Fungi, 4th edition. Hilversum.				Wardeh, M., Risley, C., McIntyre, M. et al. Database of pathogen-pathogen and related species interactions, and their global distribution. Sci Data 2, 150049 (2015). https://doi.org/10.1038/sdata.2015.49	Wardeh, M., Risley, C., McIntyre, M. et al. Database of pathogen-pathogen and related species interactions, and their global distribution. Sci Data 2, 150049 (2015). https://doi.org/10.1038/sdata.2015.49
1343	Trichophyton mentagrophytes	523103	Trichophyton mentagrophytes	TRUE	Taylor, L. H., Latham, S. M., & Woolhouse, M. E. (2001). Risk factors for human disease emergence. Philosophical transactions of the Royal Society of London. Series B, Biological sciences, 356(1411), 983–989. https://doi.org/10.1098/rstb.2001.0888	Smith, J.M. (2006). Fungal Pathogens of Nonhuman Animals. In eLS, (Ed.). https://doi.org/10.1038/npg.els.0004235			Conrad L Schoch, Stacy Ciufo, Mikhail Domrachev, Carol L Hotton, Sivakumar Kannan, Rogneda Khovanskaya, Detlef Leipe, Richard Mcveigh, Kathleen O’Neill, Barbara Robbertse, Shobha Sharma, Vladimir Soussov, John P Sullivan, Lu Sun, Seán Turner, Ilene Karsch-Mizrachi, NCBI Taxonomy: a comprehensive update on curation, resources and tools, Database, Volume 2020, 2020, baaa062, https://doi.org/10.1093/database/baaa062; Wardeh, M., Risley, C., McIntyre, M. et al. Database of pathogen-pathogen and related species interactions, and their global distribution. Sci Data 2, 150049 (2015). https://doi.org/10.1038/sdata.2015.49	Wardeh, M., Risley, C., McIntyre, M. et al. Database of pathogen-pathogen and related species interactions, and their global distribution. Sci Data 2, 150049 (2015). https://doi.org/10.1038/sdata.2015.49
1350	Sporothrix brasiliensis		Sporothrix brasiliensis	TRUE	Seyedmousavi, S., Bosco, S., de Hoog, S., Ebel, F., Elad, D., Gomes, R. R., Jacobsen, I. D., Jensen, H. E., Martel, A., Mignon, B., Pasmans, F., Piecková, E., Rodrigues, A. M., Singh, K., Vicente, V. A., Wibbelt, G., Wiederhold, N. P., & Guillot, J. (2018). Fungal infections in animals: a patchwork of different situations. Medical mycology, 56(suppl_1), 165–187. https://doi.org/10.1093/mmy/myx104	Seyedmousavi, S., Bosco, S., de Hoog, S., Ebel, F., Elad, D., Gomes, R. R., Jacobsen, I. D., Jensen, H. E., Martel, A., Mignon, B., Pasmans, F., Piecková, E., Rodrigues, A. M., Singh, K., Vicente, V. A., Wibbelt, G., Wiederhold, N. P., & Guillot, J. (2018). Fungal infections in animals: a patchwork of different situations. Medical mycology, 56(suppl_1), 165–187. https://doi.org/10.1093/mmy/myx104			Wardeh, M., Risley, C., McIntyre, M. et al. Database of pathogen-pathogen and related species interactions, and their global distribution. Sci Data 2, 150049 (2015). https://doi.org/10.1038/sdata.2015.49	Wardeh, M., Risley, C., McIntyre, M. et al. Database of pathogen-pathogen and related species interactions, and their global distribution. Sci Data 2, 150049 (2015). https://doi.org/10.1038/sdata.2015.49
1351	Sporothrix globosa		Sporothrix globosa	TRUE	Seyedmousavi, S., Bosco, S., de Hoog, S., Ebel, F., Elad, D., Gomes, R. R., Jacobsen, I. D., Jensen, H. E., Martel, A., Mignon, B., Pasmans, F., Piecková, E., Rodrigues, A. M., Singh, K., Vicente, V. A., Wibbelt, G., Wiederhold, N. P., & Guillot, J. (2018). Fungal infections in animals: a patchwork of different situations. Medical mycology, 56(suppl_1), 165–187. https://doi.org/10.1093/mmy/myx104				Wardeh, M., Risley, C., McIntyre, M. et al. Database of pathogen-pathogen and related species interactions, and their global distribution. Sci Data 2, 150049 (2015). https://doi.org/10.1038/sdata.2015.49	Wardeh, M., Risley, C., McIntyre, M. et al. Database of pathogen-pathogen and related species interactions, and their global distribution. Sci Data 2, 150049 (2015). https://doi.org/10.1038/sdata.2015.49
1353	Cryptococcus gattii VGIII	552467	Cryptococcus gattii	TRUE	Tao Lu, Bo Yao, Chi Zhang, DFVF: database of fungal virulence factors, Database, Volume 2012, 2012, bas032, https://doi.org/10.1093/database/bas032; Kwon-Chung KJ, Bennett JE, Wickes BL, Meyer W, Cuomo CA, Wollenburg KR, Bicanic TA, Castañeda E, Chang YC, Chen J, Cogliati M, Dromer F, Ellis D, Filler SG, Fisher MC, Harrison TS, Holland SM, Kohno S, Kronstad JW, Lazera M, Levitz SM, Lionakis MS, May RC, Ngamskulrongroj P, Pappas PG, Perfect JR, Rickerts V, Sorrell TC, Walsh TJ, Williamson PR, Xu J, Zelazny AM, Casadevall A. The Case for Adopting the "Species Complex" Nomenclature for the Etiologic Agents of Cryptococcosis. mSphere. 2017 Jan 11;2(1):e00357-16. doi: 10.1128/mSphere.00357-16.	Seyedmousavi, S., Bosco, S., de Hoog, S., Ebel, F., Elad, D., Gomes, R. R., Jacobsen, I. D., Jensen, H. E., Martel, A., Mignon, B., Pasmans, F., Piecková, E., Rodrigues, A. M., Singh, K., Vicente, V. A., Wibbelt, G., Wiederhold, N. P., & Guillot, J. (2018). Fungal infections in animals: a patchwork of different situations. Medical mycology, 56(suppl_1), 165–187. https://doi.org/10.1093/mmy/myx104			Conrad L Schoch, Stacy Ciufo, Mikhail Domrachev, Carol L Hotton, Sivakumar Kannan, Rogneda Khovanskaya, Detlef Leipe, Richard Mcveigh, Kathleen O’Neill, Barbara Robbertse, Shobha Sharma, Vladimir Soussov, John P Sullivan, Lu Sun, Seán Turner, Ilene Karsch-Mizrachi, NCBI Taxonomy: a comprehensive update on curation, resources and tools, Database, Volume 2020, 2020, baaa062, https://doi.org/10.1093/database/baaa062; Wardeh, M., Risley, C., McIntyre, M. et al. Database of pathogen-pathogen and related species interactions, and their global distribution. Sci Data 2, 150049 (2015). https://doi.org/10.1038/sdata.2015.49	Wardeh, M., Risley, C., McIntyre, M. et al. Database of pathogen-pathogen and related species interactions, and their global distribution. Sci Data 2, 150049 (2015). https://doi.org/10.1038/sdata.2015.49	Wardeh, M., Risley, C., McIntyre, M. et al. Database of pathogen-pathogen and related species interactions, and their global distribution. Sci Data 2, 150049 (2015). https://doi.org/10.1038/sdata.2015.49
1356	Scopulariopsis brevicaulis	561152	Scopulariopsis brevicaulis	TRUE	Taylor, L. H., Latham, S. M., & Woolhouse, M. E. (2001). Risk factors for human disease emergence. Philosophical transactions of the Royal Society of London. Series B, Biological sciences, 356(1411), 983–989. https://doi.org/10.1098/rstb.2001.0888; Sarah Dellière, Olga Rivero-Menendez, Cécile Gautier, Dea Garcia-Hermoso, Ana Alastruey-Izquierdo, Alexandre Alanio, Emerging mould infections: Get prepared to meet unexpected fungi in your patient, Medical Mycology, Volume 58, Issue 2, February 2020, Pages 156–162, https://doi.org/10.1093/mmy/myz039				Conrad L Schoch, Stacy Ciufo, Mikhail Domrachev, Carol L Hotton, Sivakumar Kannan, Rogneda Khovanskaya, Detlef Leipe, Richard Mcveigh, Kathleen O’Neill, Barbara Robbertse, Shobha Sharma, Vladimir Soussov, John P Sullivan, Lu Sun, Seán Turner, Ilene Karsch-Mizrachi, NCBI Taxonomy: a comprehensive update on curation, resources and tools, Database, Volume 2020, 2020, baaa062, https://doi.org/10.1093/database/baaa062; Wardeh, M., Risley, C., McIntyre, M. et al. Database of pathogen-pathogen and related species interactions, and their global distribution. Sci Data 2, 150049 (2015). https://doi.org/10.1038/sdata.2015.49	Wardeh, M., Risley, C., McIntyre, M. et al. Database of pathogen-pathogen and related species interactions, and their global distribution. Sci Data 2, 150049 (2015). https://doi.org/10.1038/sdata.2015.49	Wardeh, M., Risley, C., McIntyre, M. et al. Database of pathogen-pathogen and related species interactions, and their global distribution. Sci Data 2, 150049 (2015). https://doi.org/10.1038/sdata.2015.49
1357	Candida subhashii	561895	candida subhashii	TRUE	Wardeh, M., Risley, C., McIntyre, M. et al. Database of pathogen-pathogen and related species interactions, and their global distribution. Sci Data 2, 150049 (2015). https://doi.org/10.1038/sdata.2015.49; de Hoog GS, Guarro J, Gené J, Ahmed S, Al-Hatmi AMS, Figueras MJ & Vitale RG (2020) Atlas of Clinical Fungi, 4th edition. Hilversum.				Wardeh, M., Risley, C., McIntyre, M. et al. Database of pathogen-pathogen and related species interactions, and their global distribution. Sci Data 2, 150049 (2015). https://doi.org/10.1038/sdata.2015.49	Wardeh, M., Risley, C., McIntyre, M. et al. Database of pathogen-pathogen and related species interactions, and their global distribution. Sci Data 2, 150049 (2015). https://doi.org/10.1038/sdata.2015.49
1358	Scedosporium apiospermum	563466	Scedosporium apiospermum	TRUE	Tao Lu, Bo Yao, Chi Zhang, DFVF: database of fungal virulence factors, Database, Volume 2012, 2012, bas032, https://doi.org/10.1093/database/bas032				Conrad L Schoch, Stacy Ciufo, Mikhail Domrachev, Carol L Hotton, Sivakumar Kannan, Rogneda Khovanskaya, Detlef Leipe, Richard Mcveigh, Kathleen O’Neill, Barbara Robbertse, Shobha Sharma, Vladimir Soussov, John P Sullivan, Lu Sun, Seán Turner, Ilene Karsch-Mizrachi, NCBI Taxonomy: a comprehensive update on curation, resources and tools, Database, Volume 2020, 2020, baaa062, https://doi.org/10.1093/database/baaa062; Wardeh, M., Risley, C., McIntyre, M. et al. Database of pathogen-pathogen and related species interactions, and their global distribution. Sci Data 2, 150049 (2015). https://doi.org/10.1038/sdata.2015.49	Wardeh, M., Risley, C., McIntyre, M. et al. Database of pathogen-pathogen and related species interactions, and their global distribution. Sci Data 2, 150049 (2015). https://doi.org/10.1038/sdata.2015.49	Wardeh, M., Risley, C., McIntyre, M. et al. Database of pathogen-pathogen and related species interactions, and their global distribution. Sci Data 2, 150049 (2015). https://doi.org/10.1038/sdata.2015.49
1359	Scedosporium dehoogii	563467	scedosporium dehoogii	TRUE	Wardeh, M., Risley, C., McIntyre, M. et al. Database of pathogen-pathogen and related species interactions, and their global distribution. Sci Data 2, 150049 (2015). https://doi.org/10.1038/sdata.2015.49; de Hoog GS, Guarro J, Gené J, Ahmed S, Al-Hatmi AMS, Figueras MJ & Vitale RG (2020) Atlas of Clinical Fungi, 4th edition. Hilversum.	Wardeh, M., Risley, C., McIntyre, M. et al. Database of pathogen-pathogen and related species interactions, and their global distribution. Sci Data 2, 150049 (2015). https://doi.org/10.1038/sdata.2015.49; de Hoog GS, Guarro J, Gené J, Ahmed S, Al-Hatmi AMS, Figueras MJ & Vitale RG (2020) Atlas of Clinical Fungi, 4th edition. Hilversum.			Wardeh, M., Risley, C., McIntyre, M. et al. Database of pathogen-pathogen and related species interactions, and their global distribution. Sci Data 2, 150049 (2015). https://doi.org/10.1038/sdata.2015.49	Wardeh, M., Risley, C., McIntyre, M. et al. Database of pathogen-pathogen and related species interactions, and their global distribution. Sci Data 2, 150049 (2015). https://doi.org/10.1038/sdata.2015.49
1363	Metarhizium robertsii	655844	Metarhizium robertsii	TRUE	Wardeh, M., Risley, C., McIntyre, M. et al. Database of pathogen-pathogen and related species interactions, and their global distribution. Sci Data 2, 150049 (2015). https://doi.org/10.1038/sdata.2015.49; de Hoog GS, Guarro J, Gené J, Ahmed S, Al-Hatmi AMS, Figueras MJ & Vitale RG (2020) Atlas of Clinical Fungi, 4th edition. Hilversum.	Tao Lu, Bo Yao, Chi Zhang, DFVF: database of fungal virulence factors, Database, Volume 2012, 2012, bas032, https://doi.org/10.1093/database/bas032; St Leger RJ, Wang JB. Metarhizium: jack of all trades, master of many. Open Biol. 2020 Dec;10(12):200307. doi: 10.1098/rsob.200307. Epub 2020 Dec 9. PMID: 33292103;			Wardeh, M., Risley, C., McIntyre, M. et al. Database of pathogen-pathogen and related species interactions, and their global distribution. Sci Data 2, 150049 (2015). https://doi.org/10.1038/sdata.2015.49	Wardeh, M., Risley, C., McIntyre, M. et al. Database of pathogen-pathogen and related species interactions, and their global distribution. Sci Data 2, 150049 (2015). https://doi.org/10.1038/sdata.2015.49	Wardeh, M., Risley, C., McIntyre, M. et al. Database of pathogen-pathogen and related species interactions, and their global distribution. Sci Data 2, 150049 (2015). https://doi.org/10.1038/sdata.2015.49
1366	Cladophialophora immunda		Cladophialophora immunda	TRUE	Teixeira, M. M., Moreno, L. F., Stielow, B. J., Muszewska, A., Hainaut, M., Gonzaga, L., Abouelleil, A., Patané, J. S., Priest, M., Souza, R., Young, S., Ferreira, K. S., Zeng, Q., da Cunha, M. M., Gladki, A., Barker, B., Vicente, V. A., de Souza, E. M., Almeida, S., Henrissat, B., … de Hoog, G. S. (2017). Exploring the genomic diversity of black yeasts and relatives (Chaetothyriales, Ascomycota). Studies in mycology, 86, 1–28. https://doi.org/10.1016/j.simyco.2017.01.001				Wardeh, M., Risley, C., McIntyre, M. et al. Database of pathogen-pathogen and related species interactions, and their global distribution. Sci Data 2, 150049 (2015). https://doi.org/10.1038/sdata.2015.49	Wardeh, M., Risley, C., McIntyre, M. et al. Database of pathogen-pathogen and related species interactions, and their global distribution. Sci Data 2, 150049 (2015). https://doi.org/10.1038/sdata.2015.49
1376	Fusarium penzigii	587888	Fusarium penzigii	TRUE	Wardeh, M., Risley, C., McIntyre, M. et al. Database of pathogen-pathogen and related species interactions, and their global distribution. Sci Data 2, 150049 (2015). https://doi.org/10.1038/sdata.2015.49; de Hoog GS, Guarro J, Gené J, Ahmed S, Al-Hatmi AMS, Figueras MJ & Vitale RG (2020) Atlas of Clinical Fungi, 4th edition. Hilversum.			Farr, D.F., & Rossman, A.Y. Fungal Databases, U.S. National Fungus Collections, ARS, USDA. Retrieved October 9, 2021, from https://nt.ars-grin.gov/fungaldatabases/	Wardeh, M., Risley, C., McIntyre, M. et al. Database of pathogen-pathogen and related species interactions, and their global distribution. Sci Data 2, 150049 (2015). https://doi.org/10.1038/sdata.2015.49	Wardeh, M., Risley, C., McIntyre, M. et al. Database of pathogen-pathogen and related species interactions, and their global distribution. Sci Data 2, 150049 (2015). https://doi.org/10.1038/sdata.2015.49	Wardeh, M., Risley, C., McIntyre, M. et al. Database of pathogen-pathogen and related species interactions, and their global distribution. Sci Data 2, 150049 (2015). https://doi.org/10.1038/sdata.2015.49
1400	Aspergillus violaceofuscus	657443	Aspergillus violaceofuscus CBS 115571	TRUE	de Hoog GS, Guarro J, Gené J, Ahmed S, Al-Hatmi AMS, Figueras MJ & Vitale RG (2020) Atlas of Clinical Fungi, 4th edition. Hilversum.			Farr, D.F., & Rossman, A.Y. Fungal Databases, U.S. National Fungus Collections, ARS, USDA. Retrieved October 9, 2021, from https://nt.ars-grin.gov/fungaldatabases/			Wardeh, M., Risley, C., McIntyre, M. et al. Database of pathogen-pathogen and related species interactions, and their global distribution. Sci Data 2, 150049 (2015). https://doi.org/10.1038/sdata.2015.49
1410	Apophysomyces trapeziformis	679948	apophysomyces trapeziformis	TRUE	Wardeh, M., Risley, C., McIntyre, M. et al. Database of pathogen-pathogen and related species interactions, and their global distribution. Sci Data 2, 150049 (2015). https://doi.org/10.1038/sdata.2015.49; de Hoog GS, Guarro J, Gené J, Ahmed S, Al-Hatmi AMS, Figueras MJ & Vitale RG (2020) Atlas of Clinical Fungi, 4th edition. Hilversum.				Wardeh, M., Risley, C., McIntyre, M. et al. Database of pathogen-pathogen and related species interactions, and their global distribution. Sci Data 2, 150049 (2015). https://doi.org/10.1038/sdata.2015.49	Wardeh, M., Risley, C., McIntyre, M. et al. Database of pathogen-pathogen and related species interactions, and their global distribution. Sci Data 2, 150049 (2015). https://doi.org/10.1038/sdata.2015.49
1414	Lichtheimia ramosa	688394	Lichtheimia ramosa	TRUE	de Hoog GS, Guarro J, Gené J, Ahmed S, Al-Hatmi AMS, Figueras MJ & Vitale RG (2020) Atlas of Clinical Fungi, 4th edition. Hilversum.; Conrad L Schoch, Stacy Ciufo, Mikhail Domrachev, Carol L Hotton, Sivakumar Kannan, Rogneda Khovanskaya, Detlef Leipe, Richard Mcveigh, Kathleen O’Neill, Barbara Robbertse, Shobha Sharma, Vladimir Soussov, John P Sullivan, Lu Sun, Seán Turner, Ilene Karsch-Mizrachi, NCBI Taxonomy: a comprehensive update on curation, resources and tools, Database, Volume 2020, 2020, baaa062, https://doi.org/10.1093/database/baaa062	de Hoog GS, Guarro J, Gené J, Ahmed S, Al-Hatmi AMS, Figueras MJ & Vitale RG (2020) Atlas of Clinical Fungi, 4th edition. Hilversum.			Conrad L Schoch, Stacy Ciufo, Mikhail Domrachev, Carol L Hotton, Sivakumar Kannan, Rogneda Khovanskaya, Detlef Leipe, Richard Mcveigh, Kathleen O’Neill, Barbara Robbertse, Shobha Sharma, Vladimir Soussov, John P Sullivan, Lu Sun, Seán Turner, Ilene Karsch-Mizrachi, NCBI Taxonomy: a comprehensive update on curation, resources and tools, Database, Volume 2020, 2020, baaa062, https://doi.org/10.1093/database/baaa062; Wardeh, M., Risley, C., McIntyre, M. et al. Database of pathogen-pathogen and related species interactions, and their global distribution. Sci Data 2, 150049 (2015). https://doi.org/10.1038/sdata.2015.49	Wardeh, M., Risley, C., McIntyre, M. et al. Database of pathogen-pathogen and related species interactions, and their global distribution. Sci Data 2, 150049 (2015). https://doi.org/10.1038/sdata.2015.49	Wardeh, M., Risley, C., McIntyre, M. et al. Database of pathogen-pathogen and related species interactions, and their global distribution. Sci Data 2, 150049 (2015). https://doi.org/10.1038/sdata.2015.49
1434	Mucor velutinosus	708070	mucor velutinosus	TRUE	Wardeh, M., Risley, C., McIntyre, M. et al. Database of pathogen-pathogen and related species interactions, and their global distribution. Sci Data 2, 150049 (2015). https://doi.org/10.1038/sdata.2015.49; de Hoog GS, Guarro J, Gené J, Ahmed S, Al-Hatmi AMS, Figueras MJ & Vitale RG (2020) Atlas of Clinical Fungi, 4th edition. Hilversum.				Wardeh, M., Risley, C., McIntyre, M. et al. Database of pathogen-pathogen and related species interactions, and their global distribution. Sci Data 2, 150049 (2015). https://doi.org/10.1038/sdata.2015.49	Wardeh, M., Risley, C., McIntyre, M. et al. Database of pathogen-pathogen and related species interactions, and their global distribution. Sci Data 2, 150049 (2015). https://doi.org/10.1038/sdata.2015.49
1439	Mucor irregularis	713888	Mucor irregularis	TRUE	de Hoog GS, Guarro J, Gené J, Ahmed S, Al-Hatmi AMS, Figueras MJ & Vitale RG (2020) Atlas of Clinical Fungi, 4th edition. Hilversum.; Conrad L Schoch, Stacy Ciufo, Mikhail Domrachev, Carol L Hotton, Sivakumar Kannan, Rogneda Khovanskaya, Detlef Leipe, Richard Mcveigh, Kathleen O’Neill, Barbara Robbertse, Shobha Sharma, Vladimir Soussov, John P Sullivan, Lu Sun, Seán Turner, Ilene Karsch-Mizrachi, NCBI Taxonomy: a comprehensive update on curation, resources and tools, Database, Volume 2020, 2020, baaa062, https://doi.org/10.1093/database/baaa062				Conrad L Schoch, Stacy Ciufo, Mikhail Domrachev, Carol L Hotton, Sivakumar Kannan, Rogneda Khovanskaya, Detlef Leipe, Richard Mcveigh, Kathleen O’Neill, Barbara Robbertse, Shobha Sharma, Vladimir Soussov, John P Sullivan, Lu Sun, Seán Turner, Ilene Karsch-Mizrachi, NCBI Taxonomy: a comprehensive update on curation, resources and tools, Database, Volume 2020, 2020, baaa062, https://doi.org/10.1093/database/baaa062; Wardeh, M., Risley, C., McIntyre, M. et al. Database of pathogen-pathogen and related species interactions, and their global distribution. Sci Data 2, 150049 (2015). https://doi.org/10.1038/sdata.2015.49	Wardeh, M., Risley, C., McIntyre, M. et al. Database of pathogen-pathogen and related species interactions, and their global distribution. Sci Data 2, 150049 (2015). https://doi.org/10.1038/sdata.2015.49	Wardeh, M., Risley, C., McIntyre, M. et al. Database of pathogen-pathogen and related species interactions, and their global distribution. Sci Data 2, 150049 (2015). https://doi.org/10.1038/sdata.2015.49
1442	Hyphopichia burtonii	717740	hyphopichia burtonii	TRUE	Wardeh, M., Risley, C., McIntyre, M. et al. Database of pathogen-pathogen and related species interactions, and their global distribution. Sci Data 2, 150049 (2015). https://doi.org/10.1038/sdata.2015.49; de Hoog GS, Guarro J, Gené J, Ahmed S, Al-Hatmi AMS, Figueras MJ & Vitale RG (2020) Atlas of Clinical Fungi, 4th edition. Hilversum.	Wardeh, M., Risley, C., McIntyre, M. et al. Database of pathogen-pathogen and related species interactions, and their global distribution. Sci Data 2, 150049 (2015). https://doi.org/10.1038/sdata.2015.49; de Hoog GS, Guarro J, Gené J, Ahmed S, Al-Hatmi AMS, Figueras MJ & Vitale RG (2020) Atlas of Clinical Fungi, 4th edition. Hilversum.			Wardeh, M., Risley, C., McIntyre, M. et al. Database of pathogen-pathogen and related species interactions, and their global distribution. Sci Data 2, 150049 (2015). https://doi.org/10.1038/sdata.2015.49	Wardeh, M., Risley, C., McIntyre, M. et al. Database of pathogen-pathogen and related species interactions, and their global distribution. Sci Data 2, 150049 (2015). https://doi.org/10.1038/sdata.2015.49	Wardeh, M., Risley, C., McIntyre, M. et al. Database of pathogen-pathogen and related species interactions, and their global distribution. Sci Data 2, 150049 (2015). https://doi.org/10.1038/sdata.2015.49
1444	Anncaliia algerae		Brachiola algerae	TRUE	Caspar Franzen, Andreas Müller, Microsporidiosis: human diseases and diagnosis, Microbes and Infection, Volume 3, Issue 5, 2001, Pages 389-400, ISSN 1286-4579, https://doi.org/10.1016/S1286-4579(01)01395-8.	Caspar Franzen, Andreas Müller, Microsporidiosis: human diseases and diagnosis, Microbes and Infection, Volume 3, Issue 5, 2001, Pages 389-400, ISSN 1286-4579, https://doi.org/10.1016/S1286-4579(01)01395-8.			Wardeh, M., Risley, C., McIntyre, M. et al. Database of pathogen-pathogen and related species interactions, and their global distribution. Sci Data 2, 150049 (2015). https://doi.org/10.1038/sdata.2015.49	Wardeh, M., Risley, C., McIntyre, M. et al. Database of pathogen-pathogen and related species interactions, and their global distribution. Sci Data 2, 150049 (2015). https://doi.org/10.1038/sdata.2015.49
1448	Aspergillus fumigatus	746128	Neosartorya fumigata	TRUE	Tao Lu, Bo Yao, Chi Zhang, DFVF: database of fungal virulence factors, Database, Volume 2012, 2012, bas032, https://doi.org/10.1093/database/bas032; Taylor, L. H., Latham, S. M., & Woolhouse, M. E. (2001). Risk factors for human disease emergence. Philosophical transactions of the Royal Society of London. Series B, Biological sciences, 356(1411), 983–989. https://doi.org/10.1098/rstb.2001.0888; Paulussen, C., Hallsworth, J. E., Álvarez-Pérez, S., Nierman, W. C., Hamill, P. G., Blain, D., Rediers, H., & Lievens, B. (2017). Ecology of aspergillosis: insights into the pathogenic potency of Aspergillus fumigatus and some other Aspergillus species. Microbial biotechnology, 10(2), 296–322. https://doi.org/10.1111/1751-7915.12367	Smith, J.M. (2006). Fungal Pathogens of Nonhuman Animals. In eLS, (Ed.). https://doi.org/10.1038/npg.els.0004235; Seyedmousavi, S., Bosco, S., de Hoog, S., Ebel, F., Elad, D., Gomes, R. R., Jacobsen, I. D., Jensen, H. E., Martel, A., Mignon, B., Pasmans, F., Piecková, E., Rodrigues, A. M., Singh, K., Vicente, V. A., Wibbelt, G., Wiederhold, N. P., & Guillot, J. (2018). Fungal infections in animals: a patchwork of different situations. Medical mycology, 56(suppl_1), 165–187. https://doi.org/10.1093/mmy/myx104; Seyedmousavi S, Guillot J, Arné P, de Hoog GS, Mouton JW, Melchers WJ, Verweij PE. Aspergillus and aspergilloses in wild and domestic animals: a global health concern with parallels to human disease. Med Mycol. 2015 Nov;53(8):765-97. doi: 10.1093/mmy/myv067.			Conrad L Schoch, Stacy Ciufo, Mikhail Domrachev, Carol L Hotton, Sivakumar Kannan, Rogneda Khovanskaya, Detlef Leipe, Richard Mcveigh, Kathleen O’Neill, Barbara Robbertse, Shobha Sharma, Vladimir Soussov, John P Sullivan, Lu Sun, Seán Turner, Ilene Karsch-Mizrachi, NCBI Taxonomy: a comprehensive update on curation, resources and tools, Database, Volume 2020, 2020, baaa062, https://doi.org/10.1093/database/baaa062; Wardeh, M., Risley, C., McIntyre, M. et al. Database of pathogen-pathogen and related species interactions, and their global distribution. Sci Data 2, 150049 (2015). https://doi.org/10.1038/sdata.2015.49	Wardeh, M., Risley, C., McIntyre, M. et al. Database of pathogen-pathogen and related species interactions, and their global distribution. Sci Data 2, 150049 (2015). https://doi.org/10.1038/sdata.2015.49	Wardeh, M., Risley, C., McIntyre, M. et al. Database of pathogen-pathogen and related species interactions, and their global distribution. Sci Data 2, 150049 (2015). https://doi.org/10.1038/sdata.2015.49
1453	Epicoccum sorghinum	749593	Epicoccum sorghinum	TRUE	de Hoog GS, Guarro J, Gené J, Ahmed S, Al-Hatmi AMS, Figueras MJ & Vitale RG (2020) Atlas of Clinical Fungi, 4th edition. Hilversum.; Conrad L Schoch, Stacy Ciufo, Mikhail Domrachev, Carol L Hotton, Sivakumar Kannan, Rogneda Khovanskaya, Detlef Leipe, Richard Mcveigh, Kathleen O’Neill, Barbara Robbertse, Shobha Sharma, Vladimir Soussov, John P Sullivan, Lu Sun, Seán Turner, Ilene Karsch-Mizrachi, NCBI Taxonomy: a comprehensive update on curation, resources and tools, Database, Volume 2020, 2020, baaa062, https://doi.org/10.1093/database/baaa062	de Hoog GS, Guarro J, Gené J, Ahmed S, Al-Hatmi AMS, Figueras MJ & Vitale RG (2020) Atlas of Clinical Fungi, 4th edition. Hilversum.	de Hoog GS, Guarro J, Gené J, Ahmed S, Al-Hatmi AMS, Figueras MJ & Vitale RG (2020) Atlas of Clinical Fungi, 4th edition. Hilversum.	de Hoog GS, Guarro J, Gené J, Ahmed S, Al-Hatmi AMS, Figueras MJ & Vitale RG (2020) Atlas of Clinical Fungi, 4th edition. Hilversum.	Conrad L Schoch, Stacy Ciufo, Mikhail Domrachev, Carol L Hotton, Sivakumar Kannan, Rogneda Khovanskaya, Detlef Leipe, Richard Mcveigh, Kathleen O’Neill, Barbara Robbertse, Shobha Sharma, Vladimir Soussov, John P Sullivan, Lu Sun, Seán Turner, Ilene Karsch-Mizrachi, NCBI Taxonomy: a comprehensive update on curation, resources and tools, Database, Volume 2020, 2020, baaa062, https://doi.org/10.1093/database/baaa062; Wardeh, M., Risley, C., McIntyre, M. et al. Database of pathogen-pathogen and related species interactions, and their global distribution. Sci Data 2, 150049 (2015). https://doi.org/10.1038/sdata.2015.49	Wardeh, M., Risley, C., McIntyre, M. et al. Database of pathogen-pathogen and related species interactions, and their global distribution. Sci Data 2, 150049 (2015). https://doi.org/10.1038/sdata.2015.49	Wardeh, M., Risley, C., McIntyre, M. et al. Database of pathogen-pathogen and related species interactions, and their global distribution. Sci Data 2, 150049 (2015). https://doi.org/10.1038/sdata.2015.49
1459	Apophysomyces variabilis	760013	Apophysomyces variabilis	TRUE	de Hoog GS, Guarro J, Gené J, Ahmed S, Al-Hatmi AMS, Figueras MJ & Vitale RG (2020) Atlas of Clinical Fungi, 4th edition. Hilversum.; Conrad L Schoch, Stacy Ciufo, Mikhail Domrachev, Carol L Hotton, Sivakumar Kannan, Rogneda Khovanskaya, Detlef Leipe, Richard Mcveigh, Kathleen O’Neill, Barbara Robbertse, Shobha Sharma, Vladimir Soussov, John P Sullivan, Lu Sun, Seán Turner, Ilene Karsch-Mizrachi, NCBI Taxonomy: a comprehensive update on curation, resources and tools, Database, Volume 2020, 2020, baaa062, https://doi.org/10.1093/database/baaa062	de Hoog GS, Guarro J, Gené J, Ahmed S, Al-Hatmi AMS, Figueras MJ & Vitale RG (2020) Atlas of Clinical Fungi, 4th edition. Hilversum.			Conrad L Schoch, Stacy Ciufo, Mikhail Domrachev, Carol L Hotton, Sivakumar Kannan, Rogneda Khovanskaya, Detlef Leipe, Richard Mcveigh, Kathleen O’Neill, Barbara Robbertse, Shobha Sharma, Vladimir Soussov, John P Sullivan, Lu Sun, Seán Turner, Ilene Karsch-Mizrachi, NCBI Taxonomy: a comprehensive update on curation, resources and tools, Database, Volume 2020, 2020, baaa062, https://doi.org/10.1093/database/baaa062; Wardeh, M., Risley, C., McIntyre, M. et al. Database of pathogen-pathogen and related species interactions, and their global distribution. Sci Data 2, 150049 (2015). https://doi.org/10.1038/sdata.2015.49	Wardeh, M., Risley, C., McIntyre, M. et al. Database of pathogen-pathogen and related species interactions, and their global distribution. Sci Data 2, 150049 (2015). https://doi.org/10.1038/sdata.2015.49
1468	Fonsecaea nubica		Fonsecaea nubica	TRUE	Bombassaro A, Schneider GX, Costa FF, Leão ACR, Soley BS, Medeiros F, da Silva NM, Lima BJFS, Castro RJA, Bocca AL, Baura VA, Balsanelli E, Pankievicz VCS, Hrysay NMC, Scola RH, Moreno LF, Azevedo CMPS, Souza EM, Gomes RR, de Hoog S, Vicente VA. Genomics and Virulence of Fonsecaea pugnacius, Agent of Disseminated Chromoblastomycosis. Front Genet. 2020 Aug 4;11:822. doi: 10.3389/fgene.2020.00822.				Wardeh, M., Risley, C., McIntyre, M. et al. Database of pathogen-pathogen and related species interactions, and their global distribution. Sci Data 2, 150049 (2015). https://doi.org/10.1038/sdata.2015.49	Wardeh, M., Risley, C., McIntyre, M. et al. Database of pathogen-pathogen and related species interactions, and their global distribution. Sci Data 2, 150049 (2015). https://doi.org/10.1038/sdata.2015.49
1472	Ogataea angusta	4905	Pichia angusta	TRUE	Tao Lu, Bo Yao, Chi Zhang, DFVF: database of fungal virulence factors, Database, Volume 2012, 2012, bas032, https://doi.org/10.1093/database/bas032					Wardeh, M., Risley, C., McIntyre, M. et al. Database of pathogen-pathogen and related species interactions, and their global distribution. Sci Data 2, 150049 (2015). https://doi.org/10.1038/sdata.2015.49
1486	Saksenaea oblongispora	931867	saksenaea oblongispora	TRUE	Wardeh, M., Risley, C., McIntyre, M. et al. Database of pathogen-pathogen and related species interactions, and their global distribution. Sci Data 2, 150049 (2015). https://doi.org/10.1038/sdata.2015.49; de Hoog GS, Guarro J, Gené J, Ahmed S, Al-Hatmi AMS, Figueras MJ & Vitale RG (2020) Atlas of Clinical Fungi, 4th edition. Hilversum.				Wardeh, M., Risley, C., McIntyre, M. et al. Database of pathogen-pathogen and related species interactions, and their global distribution. Sci Data 2, 150049 (2015). https://doi.org/10.1038/sdata.2015.49	Wardeh, M., Risley, C., McIntyre, M. et al. Database of pathogen-pathogen and related species interactions, and their global distribution. Sci Data 2, 150049 (2015). https://doi.org/10.1038/sdata.2015.49
1488	Rhizopus delemar	936053	rhizopus delemar	TRUE	Wardeh, M., Risley, C., McIntyre, M. et al. Database of pathogen-pathogen and related species interactions, and their global distribution. Sci Data 2, 150049 (2015). https://doi.org/10.1038/sdata.2015.49; de Hoog GS, Guarro J, Gené J, Ahmed S, Al-Hatmi AMS, Figueras MJ & Vitale RG (2020) Atlas of Clinical Fungi, 4th edition. Hilversum.	Wardeh, M., Risley, C., McIntyre, M. et al. Database of pathogen-pathogen and related species interactions, and their global distribution. Sci Data 2, 150049 (2015). https://doi.org/10.1038/sdata.2015.49; de Hoog GS, Guarro J, Gené J, Ahmed S, Al-Hatmi AMS, Figueras MJ & Vitale RG (2020) Atlas of Clinical Fungi, 4th edition. Hilversum.			Wardeh, M., Risley, C., McIntyre, M. et al. Database of pathogen-pathogen and related species interactions, and their global distribution. Sci Data 2, 150049 (2015). https://doi.org/10.1038/sdata.2015.49	Wardeh, M., Risley, C., McIntyre, M. et al. Database of pathogen-pathogen and related species interactions, and their global distribution. Sci Data 2, 150049 (2015). https://doi.org/10.1038/sdata.2015.49	Wardeh, M., Risley, C., McIntyre, M. et al. Database of pathogen-pathogen and related species interactions, and their global distribution. Sci Data 2, 150049 (2015). https://doi.org/10.1038/sdata.2015.49
1492	Fusarium proliferatum	948311	Fusarium proliferatum	TRUE	Taylor, L. H., Latham, S. M., & Woolhouse, M. E. (2001). Risk factors for human disease emergence. Philosophical transactions of the Royal Society of London. Series B, Biological sciences, 356(1411), 983–989. https://doi.org/10.1098/rstb.2001.0888		Costa, M.M., Silva, B.A.A.S., Moreira, G.M., Pfenning, L.H. (2021). Colletotrichum falcatum and Fusarium species induce symptoms of red rot in sugarcane in Brazil. Plant Pathol, 70, 1807– 1818. https://doi.org/10.1111/ppa.13423	Costa, M.M., Silva, B.A.A.S., Moreira, G.M., Pfenning, L.H. (2021). Colletotrichum falcatum and Fusarium species induce symptoms of red rot in sugarcane in Brazil. Plant Pathol, 70, 1807– 1818. https://doi.org/10.1111/ppa.13423	Conrad L Schoch, Stacy Ciufo, Mikhail Domrachev, Carol L Hotton, Sivakumar Kannan, Rogneda Khovanskaya, Detlef Leipe, Richard Mcveigh, Kathleen O’Neill, Barbara Robbertse, Shobha Sharma, Vladimir Soussov, John P Sullivan, Lu Sun, Seán Turner, Ilene Karsch-Mizrachi, NCBI Taxonomy: a comprehensive update on curation, resources and tools, Database, Volume 2020, 2020, baaa062, https://doi.org/10.1093/database/baaa062; Wardeh, M., Risley, C., McIntyre, M. et al. Database of pathogen-pathogen and related species interactions, and their global distribution. Sci Data 2, 150049 (2015). https://doi.org/10.1038/sdata.2015.49	Wardeh, M., Risley, C., McIntyre, M. et al. Database of pathogen-pathogen and related species interactions, and their global distribution. Sci Data 2, 150049 (2015). https://doi.org/10.1038/sdata.2015.49	Wardeh, M., Risley, C., McIntyre, M. et al. Database of pathogen-pathogen and related species interactions, and their global distribution. Sci Data 2, 150049 (2015). https://doi.org/10.1038/sdata.2015.49
1499	Fonsecaea multimorphosa		Fonsecaea multimorphosa	TRUE	Teixeira, M. M., Moreno, L. F., Stielow, B. J., Muszewska, A., Hainaut, M., Gonzaga, L., Abouelleil, A., Patané, J. S., Priest, M., Souza, R., Young, S., Ferreira, K. S., Zeng, Q., da Cunha, M. M., Gladki, A., Barker, B., Vicente, V. A., de Souza, E. M., Almeida, S., Henrissat, B., … de Hoog, G. S. (2017). Exploring the genomic diversity of black yeasts and relatives (Chaetothyriales, Ascomycota). Studies in mycology, 86, 1–28. https://doi.org/10.1016/j.simyco.2017.01.001	Teixeira, M. M., Moreno, L. F., Stielow, B. J., Muszewska, A., Hainaut, M., Gonzaga, L., Abouelleil, A., Patané, J. S., Priest, M., Souza, R., Young, S., Ferreira, K. S., Zeng, Q., da Cunha, M. M., Gladki, A., Barker, B., Vicente, V. A., de Souza, E. M., Almeida, S., Henrissat, B., … de Hoog, G. S. (2017). Exploring the genomic diversity of black yeasts and relatives (Chaetothyriales, Ascomycota). Studies in mycology, 86, 1–28. https://doi.org/10.1016/j.simyco.2017.01.001				Wardeh, M., Risley, C., McIntyre, M. et al. Database of pathogen-pathogen and related species interactions, and their global distribution. Sci Data 2, 150049 (2015). https://doi.org/10.1038/sdata.2015.49	Wardeh, M., Risley, C., McIntyre, M. et al. Database of pathogen-pathogen and related species interactions, and their global distribution. Sci Data 2, 150049 (2015). https://doi.org/10.1038/sdata.2015.49
1501	Fusarium haematococcum	140110	Nectria haematococca	TRUE	de Hoog GS, Guarro J, Gené J, Ahmed S, Al-Hatmi AMS, Figueras MJ & Vitale RG (2020) Atlas of Clinical Fungi, 4th edition. Hilversum.; Conrad L Schoch, Stacy Ciufo, Mikhail Domrachev, Carol L Hotton, Sivakumar Kannan, Rogneda Khovanskaya, Detlef Leipe, Richard Mcveigh, Kathleen O’Neill, Barbara Robbertse, Shobha Sharma, Vladimir Soussov, John P Sullivan, Lu Sun, Seán Turner, Ilene Karsch-Mizrachi, NCBI Taxonomy: a comprehensive update on curation, resources and tools, Database, Volume 2020, 2020, baaa062, https://doi.org/10.1093/database/baaa062		Tao Lu, Bo Yao, Chi Zhang, DFVF: database of fungal virulence factors, Database, Volume 2012, 2012, bas032, https://doi.org/10.1093/database/bas032	Tao Lu, Bo Yao, Chi Zhang, DFVF: database of fungal virulence factors, Database, Volume 2012, 2012, bas032, https://doi.org/10.1093/database/bas032	Conrad L Schoch, Stacy Ciufo, Mikhail Domrachev, Carol L Hotton, Sivakumar Kannan, Rogneda Khovanskaya, Detlef Leipe, Richard Mcveigh, Kathleen O’Neill, Barbara Robbertse, Shobha Sharma, Vladimir Soussov, John P Sullivan, Lu Sun, Seán Turner, Ilene Karsch-Mizrachi, NCBI Taxonomy: a comprehensive update on curation, resources and tools, Database, Volume 2020, 2020, baaa062, https://doi.org/10.1093/database/baaa062; Wardeh, M., Risley, C., McIntyre, M. et al. Database of pathogen-pathogen and related species interactions, and their global distribution. Sci Data 2, 150049 (2015). https://doi.org/10.1038/sdata.2015.49	Wardeh, M., Risley, C., McIntyre, M. et al. Database of pathogen-pathogen and related species interactions, and their global distribution. Sci Data 2, 150049 (2015). https://doi.org/10.1038/sdata.2015.49	Wardeh, M., Risley, C., McIntyre, M. et al. Database of pathogen-pathogen and related species interactions, and their global distribution. Sci Data 2, 150049 (2015). https://doi.org/10.1038/sdata.2015.49
1503	Aspergillus novoparasiticus	986946	Aspergillus novoparasiticus	TRUE	Paulussen, C., Hallsworth, J. E., Álvarez-Pérez, S., Nierman, W. C., Hamill, P. G., Blain, D., Rediers, H., & Lievens, B. (2017). Ecology of aspergillosis: insights into the pathogenic potency of Aspergillus fumigatus and some other Aspergillus species. Microbial biotechnology, 10(2), 296–322. https://doi.org/10.1111/1751-7915.12367				Conrad L Schoch, Stacy Ciufo, Mikhail Domrachev, Carol L Hotton, Sivakumar Kannan, Rogneda Khovanskaya, Detlef Leipe, Richard Mcveigh, Kathleen O’Neill, Barbara Robbertse, Shobha Sharma, Vladimir Soussov, John P Sullivan, Lu Sun, Seán Turner, Ilene Karsch-Mizrachi, NCBI Taxonomy: a comprehensive update on curation, resources and tools, Database, Volume 2020, 2020, baaa062, https://doi.org/10.1093/database/baaa062; Wardeh, M., Risley, C., McIntyre, M. et al. Database of pathogen-pathogen and related species interactions, and their global distribution. Sci Data 2, 150049 (2015). https://doi.org/10.1038/sdata.2015.49	Wardeh, M., Risley, C., McIntyre, M. et al. Database of pathogen-pathogen and related species interactions, and their global distribution. Sci Data 2, 150049 (2015). https://doi.org/10.1038/sdata.2015.49	Wardeh, M., Risley, C., McIntyre, M. et al. Database of pathogen-pathogen and related species interactions, and their global distribution. Sci Data 2, 150049 (2015). https://doi.org/10.1038/sdata.2015.49
1510	Exophiala aquamarina		Exophiala aquamarina	TRUE	Teixeira, M. M., Moreno, L. F., Stielow, B. J., Muszewska, A., Hainaut, M., Gonzaga, L., Abouelleil, A., Patané, J. S., Priest, M., Souza, R., Young, S., Ferreira, K. S., Zeng, Q., da Cunha, M. M., Gladki, A., Barker, B., Vicente, V. A., de Souza, E. M., Almeida, S., Henrissat, B., … de Hoog, G. S. (2017). Exploring the genomic diversity of black yeasts and relatives (Chaetothyriales, Ascomycota). Studies in mycology, 86, 1–28. https://doi.org/10.1016/j.simyco.2017.01.001	Seyedmousavi, S., Bosco, S., de Hoog, S., Ebel, F., Elad, D., Gomes, R. R., Jacobsen, I. D., Jensen, H. E., Martel, A., Mignon, B., Pasmans, F., Piecková, E., Rodrigues, A. M., Singh, K., Vicente, V. A., Wibbelt, G., Wiederhold, N. P., & Guillot, J. (2018). Fungal infections in animals: a patchwork of different situations. Medical mycology, 56(suppl_1), 165–187. https://doi.org/10.1093/mmy/myx104; Teixeira, M. M., Moreno, L. F., Stielow, B. J., Muszewska, A., Hainaut, M., Gonzaga, L., Abouelleil, A., Patané, J. S., Priest, M., Souza, R., Young, S., Ferreira, K. S., Zeng, Q., da Cunha, M. M., Gladki, A., Barker, B., Vicente, V. A., de Souza, E. M., Almeida, S., Henrissat, B., … de Hoog, G. S. (2017). Exploring the genomic diversity of black yeasts and relatives (Chaetothyriales, Ascomycota). Studies in mycology, 86, 1–28. https://doi.org/10.1016/j.simyco.2017.01.001				Wardeh, M., Risley, C., McIntyre, M. et al. Database of pathogen-pathogen and related species interactions, and their global distribution. Sci Data 2, 150049 (2015). https://doi.org/10.1038/sdata.2015.49
1511	Xenoacremonium recifei	1036759	Xenoacremonium recifei	TRUE	Taylor, L. H., Latham, S. M., & Woolhouse, M. E. (2001). Risk factors for human disease emergence. Philosophical transactions of the Royal Society of London. Series B, Biological sciences, 356(1411), 983–989. https://doi.org/10.1098/rstb.2001.0888				Conrad L Schoch, Stacy Ciufo, Mikhail Domrachev, Carol L Hotton, Sivakumar Kannan, Rogneda Khovanskaya, Detlef Leipe, Richard Mcveigh, Kathleen O’Neill, Barbara Robbertse, Shobha Sharma, Vladimir Soussov, John P Sullivan, Lu Sun, Seán Turner, Ilene Karsch-Mizrachi, NCBI Taxonomy: a comprehensive update on curation, resources and tools, Database, Volume 2020, 2020, baaa062, https://doi.org/10.1093/database/baaa062; Farr, D.F., & Rossman, A.Y. Fungal Databases, U.S. National Fungus Collections, ARS, USDA. Retrieved October 9, 2021, from https://nt.ars-grin.gov/fungaldatabases/; Wardeh, M., Risley, C., McIntyre, M. et al. Database of pathogen-pathogen and related species interactions, and their global distribution. Sci Data 2, 150049 (2015). https://doi.org/10.1038/sdata.2015.49	Wardeh, M., Risley, C., McIntyre, M. et al. Database of pathogen-pathogen and related species interactions, and their global distribution. Sci Data 2, 150049 (2015). https://doi.org/10.1038/sdata.2015.49	Wardeh, M., Risley, C., McIntyre, M. et al. Database of pathogen-pathogen and related species interactions, and their global distribution. Sci Data 2, 150049 (2015). https://doi.org/10.1038/sdata.2015.49
1517	Fusarium musae	1042133	Fusarium musae	TRUE	Wardeh, M., Risley, C., McIntyre, M. et al. Database of pathogen-pathogen and related species interactions, and their global distribution. Sci Data 2, 150049 (2015). https://doi.org/10.1038/sdata.2015.49; de Hoog GS, Guarro J, Gené J, Ahmed S, Al-Hatmi AMS, Figueras MJ & Vitale RG (2020) Atlas of Clinical Fungi, 4th edition. Hilversum.		Farr, D.F., & Rossman, A.Y. Fungal Databases, U.S. National Fungus Collections, ARS, USDA. Retrieved October 9, 2021, from https://nt.ars-grin.gov/fungaldatabases/	Farr, D.F., & Rossman, A.Y. Fungal Databases, U.S. National Fungus Collections, ARS, USDA. Retrieved October 9, 2021, from https://nt.ars-grin.gov/fungaldatabases/	Wardeh, M., Risley, C., McIntyre, M. et al. Database of pathogen-pathogen and related species interactions, and their global distribution. Sci Data 2, 150049 (2015). https://doi.org/10.1038/sdata.2015.49	Wardeh, M., Risley, C., McIntyre, M. et al. Database of pathogen-pathogen and related species interactions, and their global distribution. Sci Data 2, 150049 (2015). https://doi.org/10.1038/sdata.2015.49	Wardeh, M., Risley, C., McIntyre, M. et al. Database of pathogen-pathogen and related species interactions, and their global distribution. Sci Data 2, 150049 (2015). https://doi.org/10.1038/sdata.2015.49
1521	Paracoccidioides lutzii		Paracoccidioides lutzi	TRUE	Köhler, J. R., Casadevall, A., & Perfect, J. (2014). The spectrum of fungi that infects humans. Cold Spring Harbor perspectives in medicine, 5(1), a019273. https://doi.org/10.1101/cshperspect.a019273	Seyedmousavi, S., Bosco, S., de Hoog, S., Ebel, F., Elad, D., Gomes, R. R., Jacobsen, I. D., Jensen, H. E., Martel, A., Mignon, B., Pasmans, F., Piecková, E., Rodrigues, A. M., Singh, K., Vicente, V. A., Wibbelt, G., Wiederhold, N. P., & Guillot, J. (2018). Fungal infections in animals: a patchwork of different situations. Medical mycology, 56(suppl_1), 165–187. https://doi.org/10.1093/mmy/myx104			Wardeh, M., Risley, C., McIntyre, M. et al. Database of pathogen-pathogen and related species interactions, and their global distribution. Sci Data 2, 150049 (2015). https://doi.org/10.1038/sdata.2015.49	Wardeh, M., Risley, C., McIntyre, M. et al. Database of pathogen-pathogen and related species interactions, and their global distribution. Sci Data 2, 150049 (2015). https://doi.org/10.1038/sdata.2015.49
1542	Phialemoniopsis curvata	1093900	Phialemoniopsis curvata	TRUE	Taylor, L. H., Latham, S. M., & Woolhouse, M. E. (2001). Risk factors for human disease emergence. Philosophical transactions of the Royal Society of London. Series B, Biological sciences, 356(1411), 983–989. https://doi.org/10.1098/rstb.2001.0888				Conrad L Schoch, Stacy Ciufo, Mikhail Domrachev, Carol L Hotton, Sivakumar Kannan, Rogneda Khovanskaya, Detlef Leipe, Richard Mcveigh, Kathleen O’Neill, Barbara Robbertse, Shobha Sharma, Vladimir Soussov, John P Sullivan, Lu Sun, Seán Turner, Ilene Karsch-Mizrachi, NCBI Taxonomy: a comprehensive update on curation, resources and tools, Database, Volume 2020, 2020, baaa062, https://doi.org/10.1093/database/baaa062; Wardeh, M., Risley, C., McIntyre, M. et al. Database of pathogen-pathogen and related species interactions, and their global distribution. Sci Data 2, 150049 (2015). https://doi.org/10.1038/sdata.2015.49	Wardeh, M., Risley, C., McIntyre, M. et al. Database of pathogen-pathogen and related species interactions, and their global distribution. Sci Data 2, 150049 (2015). https://doi.org/10.1038/sdata.2015.49	Wardeh, M., Risley, C., McIntyre, M. et al. Database of pathogen-pathogen and related species interactions, and their global distribution. Sci Data 2, 150049 (2015). https://doi.org/10.1038/sdata.2015.49
1544	Magnusiomyces capitatus	1095183	Magnusiomyces capitatus	TRUE	Taylor, L. H., Latham, S. M., & Woolhouse, M. E. (2001). Risk factors for human disease emergence. Philosophical transactions of the Royal Society of London. Series B, Biological sciences, 356(1411), 983–989. https://doi.org/10.1098/rstb.2001.0888				Conrad L Schoch, Stacy Ciufo, Mikhail Domrachev, Carol L Hotton, Sivakumar Kannan, Rogneda Khovanskaya, Detlef Leipe, Richard Mcveigh, Kathleen O’Neill, Barbara Robbertse, Shobha Sharma, Vladimir Soussov, John P Sullivan, Lu Sun, Seán Turner, Ilene Karsch-Mizrachi, NCBI Taxonomy: a comprehensive update on curation, resources and tools, Database, Volume 2020, 2020, baaa062, https://doi.org/10.1093/database/baaa062; Wardeh, M., Risley, C., McIntyre, M. et al. Database of pathogen-pathogen and related species interactions, and their global distribution. Sci Data 2, 150049 (2015). https://doi.org/10.1038/sdata.2015.49	Wardeh, M., Risley, C., McIntyre, M. et al. Database of pathogen-pathogen and related species interactions, and their global distribution. Sci Data 2, 150049 (2015). https://doi.org/10.1038/sdata.2015.49
1561	Geotrichum candidum	1173061	Geotrichum candidum	TRUE	de Hoog GS, Guarro J, Gené J, Ahmed S, Al-Hatmi AMS, Figueras MJ & Vitale RG (2020) Atlas of Clinical Fungi, 4th edition. Hilversum.; Conrad L Schoch, Stacy Ciufo, Mikhail Domrachev, Carol L Hotton, Sivakumar Kannan, Rogneda Khovanskaya, Detlef Leipe, Richard Mcveigh, Kathleen O’Neill, Barbara Robbertse, Shobha Sharma, Vladimir Soussov, John P Sullivan, Lu Sun, Seán Turner, Ilene Karsch-Mizrachi, NCBI Taxonomy: a comprehensive update on curation, resources and tools, Database, Volume 2020, 2020, baaa062, https://doi.org/10.1093/database/baaa062				Conrad L Schoch, Stacy Ciufo, Mikhail Domrachev, Carol L Hotton, Sivakumar Kannan, Rogneda Khovanskaya, Detlef Leipe, Richard Mcveigh, Kathleen O’Neill, Barbara Robbertse, Shobha Sharma, Vladimir Soussov, John P Sullivan, Lu Sun, Seán Turner, Ilene Karsch-Mizrachi, NCBI Taxonomy: a comprehensive update on curation, resources and tools, Database, Volume 2020, 2020, baaa062, https://doi.org/10.1093/database/baaa062; Wardeh, M., Risley, C., McIntyre, M. et al. Database of pathogen-pathogen and related species interactions, and their global distribution. Sci Data 2, 150049 (2015). https://doi.org/10.1038/sdata.2015.49	Wardeh, M., Risley, C., McIntyre, M. et al. Database of pathogen-pathogen and related species interactions, and their global distribution. Sci Data 2, 150049 (2015). https://doi.org/10.1038/sdata.2015.49	Wardeh, M., Risley, C., McIntyre, M. et al. Database of pathogen-pathogen and related species interactions, and their global distribution. Sci Data 2, 150049 (2015). https://doi.org/10.1038/sdata.2015.49
1574	Aspergillus hiratsukae	1194566	Aspergillus hiratsukae	TRUE	de Hoog GS, Guarro J, Gené J, Ahmed S, Al-Hatmi AMS, Figueras MJ & Vitale RG (2020) Atlas of Clinical Fungi, 4th edition. Hilversum.; Conrad L Schoch, Stacy Ciufo, Mikhail Domrachev, Carol L Hotton, Sivakumar Kannan, Rogneda Khovanskaya, Detlef Leipe, Richard Mcveigh, Kathleen O’Neill, Barbara Robbertse, Shobha Sharma, Vladimir Soussov, John P Sullivan, Lu Sun, Seán Turner, Ilene Karsch-Mizrachi, NCBI Taxonomy: a comprehensive update on curation, resources and tools, Database, Volume 2020, 2020, baaa062, https://doi.org/10.1093/database/baaa062	de Hoog GS, Guarro J, Gené J, Ahmed S, Al-Hatmi AMS, Figueras MJ & Vitale RG (2020) Atlas of Clinical Fungi, 4th edition. Hilversum.			Conrad L Schoch, Stacy Ciufo, Mikhail Domrachev, Carol L Hotton, Sivakumar Kannan, Rogneda Khovanskaya, Detlef Leipe, Richard Mcveigh, Kathleen O’Neill, Barbara Robbertse, Shobha Sharma, Vladimir Soussov, John P Sullivan, Lu Sun, Seán Turner, Ilene Karsch-Mizrachi, NCBI Taxonomy: a comprehensive update on curation, resources and tools, Database, Volume 2020, 2020, baaa062, https://doi.org/10.1093/database/baaa062; Wardeh, M., Risley, C., McIntyre, M. et al. Database of pathogen-pathogen and related species interactions, and their global distribution. Sci Data 2, 150049 (2015). https://doi.org/10.1038/sdata.2015.49	Wardeh, M., Risley, C., McIntyre, M. et al. Database of pathogen-pathogen and related species interactions, and their global distribution. Sci Data 2, 150049 (2015). https://doi.org/10.1038/sdata.2015.49	Wardeh, M., Risley, C., McIntyre, M. et al. Database of pathogen-pathogen and related species interactions, and their global distribution. Sci Data 2, 150049 (2015). https://doi.org/10.1038/sdata.2015.49
1575	Talaromyces amestolkiae	1196081	Talaromyces amestolkiae	TRUE	Wardeh, M., Risley, C., McIntyre, M. et al. Database of pathogen-pathogen and related species interactions, and their global distribution. Sci Data 2, 150049 (2015). https://doi.org/10.1038/sdata.2015.49; de Hoog GS, Guarro J, Gené J, Ahmed S, Al-Hatmi AMS, Figueras MJ & Vitale RG (2020) Atlas of Clinical Fungi, 4th edition. Hilversum.			Farr, D.F., & Rossman, A.Y. Fungal Databases, U.S. National Fungus Collections, ARS, USDA. Retrieved October 9, 2021, from https://nt.ars-grin.gov/fungaldatabases/	Wardeh, M., Risley, C., McIntyre, M. et al. Database of pathogen-pathogen and related species interactions, and their global distribution. Sci Data 2, 150049 (2015). https://doi.org/10.1038/sdata.2015.49	Wardeh, M., Risley, C., McIntyre, M. et al. Database of pathogen-pathogen and related species interactions, and their global distribution. Sci Data 2, 150049 (2015). https://doi.org/10.1038/sdata.2015.49	Wardeh, M., Risley, C., McIntyre, M. et al. Database of pathogen-pathogen and related species interactions, and their global distribution. Sci Data 2, 150049 (2015). https://doi.org/10.1038/sdata.2015.49
1597	Candida duobushaemulonis	1231522	candida duobushaemulonii	TRUE	Wardeh, M., Risley, C., McIntyre, M. et al. Database of pathogen-pathogen and related species interactions, and their global distribution. Sci Data 2, 150049 (2015). https://doi.org/10.1038/sdata.2015.49; de Hoog GS, Guarro J, Gené J, Ahmed S, Al-Hatmi AMS, Figueras MJ & Vitale RG (2020) Atlas of Clinical Fungi, 4th edition. Hilversum.				Wardeh, M., Risley, C., McIntyre, M. et al. Database of pathogen-pathogen and related species interactions, and their global distribution. Sci Data 2, 150049 (2015). https://doi.org/10.1038/sdata.2015.49	Wardeh, M., Risley, C., McIntyre, M. et al. Database of pathogen-pathogen and related species interactions, and their global distribution. Sci Data 2, 150049 (2015). https://doi.org/10.1038/sdata.2015.49
1611	Talaromyces purpureogenus	1266744	Talaromyces purpureogenus	TRUE	Taylor, L. H., Latham, S. M., & Woolhouse, M. E. (2001). Risk factors for human disease emergence. Philosophical transactions of the Royal Society of London. Series B, Biological sciences, 356(1411), 983–989. https://doi.org/10.1098/rstb.2001.0888				Conrad L Schoch, Stacy Ciufo, Mikhail Domrachev, Carol L Hotton, Sivakumar Kannan, Rogneda Khovanskaya, Detlef Leipe, Richard Mcveigh, Kathleen O’Neill, Barbara Robbertse, Shobha Sharma, Vladimir Soussov, John P Sullivan, Lu Sun, Seán Turner, Ilene Karsch-Mizrachi, NCBI Taxonomy: a comprehensive update on curation, resources and tools, Database, Volume 2020, 2020, baaa062, https://doi.org/10.1093/database/baaa062; Wardeh, M., Risley, C., McIntyre, M. et al. Database of pathogen-pathogen and related species interactions, and their global distribution. Sci Data 2, 150049 (2015). https://doi.org/10.1038/sdata.2015.49	Wardeh, M., Risley, C., McIntyre, M. et al. Database of pathogen-pathogen and related species interactions, and their global distribution. Sci Data 2, 150049 (2015). https://doi.org/10.1038/sdata.2015.49	Wardeh, M., Risley, C., McIntyre, M. et al. Database of pathogen-pathogen and related species interactions, and their global distribution. Sci Data 2, 150049 (2015). https://doi.org/10.1038/sdata.2015.49
1615	Aspergillus felis		Aspergillus felis	TRUE	Paulussen, C., Hallsworth, J. E., Álvarez-Pérez, S., Nierman, W. C., Hamill, P. G., Blain, D., Rediers, H., & Lievens, B. (2017). Ecology of aspergillosis: insights into the pathogenic potency of Aspergillus fumigatus and some other Aspergillus species. Microbial biotechnology, 10(2), 296–322. https://doi.org/10.1111/1751-7915.12367	Seyedmousavi, S., Bosco, S., de Hoog, S., Ebel, F., Elad, D., Gomes, R. R., Jacobsen, I. D., Jensen, H. E., Martel, A., Mignon, B., Pasmans, F., Piecková, E., Rodrigues, A. M., Singh, K., Vicente, V. A., Wibbelt, G., Wiederhold, N. P., & Guillot, J. (2018). Fungal infections in animals: a patchwork of different situations. Medical mycology, 56(suppl_1), 165–187. https://doi.org/10.1093/mmy/myx104; Seyedmousavi S, Guillot J, Arné P, de Hoog GS, Mouton JW, Melchers WJ, Verweij PE. Aspergillus and aspergilloses in wild and domestic animals: a global health concern with parallels to human disease. Med Mycol. 2015 Nov;53(8):765-97. doi: 10.1093/mmy/myv067.			Wardeh, M., Risley, C., McIntyre, M. et al. Database of pathogen-pathogen and related species interactions, and their global distribution. Sci Data 2, 150049 (2015). https://doi.org/10.1038/sdata.2015.49	Wardeh, M., Risley, C., McIntyre, M. et al. Database of pathogen-pathogen and related species interactions, and their global distribution. Sci Data 2, 150049 (2015). https://doi.org/10.1038/sdata.2015.49
1625	Fusarium neocosmosporiellum	1325723	Fusarium neocosmosporiellum	TRUE	Taylor, L. H., Latham, S. M., & Woolhouse, M. E. (2001). Risk factors for human disease emergence. Philosophical transactions of the Royal Society of London. Series B, Biological sciences, 356(1411), 983–989. https://doi.org/10.1098/rstb.2001.0888		Kim, W., Cavinder, B., Proctor, R. H., O’Donnell, K., Townsend, J. P., & Trail, F. (2019). Comparative Genomics and Transcriptomics During Sexual Development Gives Insight Into the Life History of the Cosmopolitan Fungus Fusarium neocosmosporiellum. Frontiers in Microbiology, 10. doi: 10.3389/fmicb.2019.01247	Kim, W., Cavinder, B., Proctor, R. H., O’Donnell, K., Townsend, J. P., & Trail, F. (2019). Comparative Genomics and Transcriptomics During Sexual Development Gives Insight Into the Life History of the Cosmopolitan Fungus Fusarium neocosmosporiellum. Frontiers in Microbiology, 10. doi: 10.3389/fmicb.2019.01247	Conrad L Schoch, Stacy Ciufo, Mikhail Domrachev, Carol L Hotton, Sivakumar Kannan, Rogneda Khovanskaya, Detlef Leipe, Richard Mcveigh, Kathleen O’Neill, Barbara Robbertse, Shobha Sharma, Vladimir Soussov, John P Sullivan, Lu Sun, Seán Turner, Ilene Karsch-Mizrachi, NCBI Taxonomy: a comprehensive update on curation, resources and tools, Database, Volume 2020, 2020, baaa062, https://doi.org/10.1093/database/baaa062	Wardeh, M., Risley, C., McIntyre, M. et al. Database of pathogen-pathogen and related species interactions, and their global distribution. Sci Data 2, 150049 (2015). https://doi.org/10.1038/sdata.2015.49	Wardeh, M., Risley, C., McIntyre, M. et al. Database of pathogen-pathogen and related species interactions, and their global distribution. Sci Data 2, 150049 (2015). https://doi.org/10.1038/sdata.2015.49
1661	Nigrograna mackinnonii	1489893	Nigrograna mackinnonii	TRUE	Taylor, L. H., Latham, S. M., & Woolhouse, M. E. (2001). Risk factors for human disease emergence. Philosophical transactions of the Royal Society of London. Series B, Biological sciences, 356(1411), 983–989. https://doi.org/10.1098/rstb.2001.0888				Conrad L Schoch, Stacy Ciufo, Mikhail Domrachev, Carol L Hotton, Sivakumar Kannan, Rogneda Khovanskaya, Detlef Leipe, Richard Mcveigh, Kathleen O’Neill, Barbara Robbertse, Shobha Sharma, Vladimir Soussov, John P Sullivan, Lu Sun, Seán Turner, Ilene Karsch-Mizrachi, NCBI Taxonomy: a comprehensive update on curation, resources and tools, Database, Volume 2020, 2020, baaa062, https://doi.org/10.1093/database/baaa062; Wardeh, M., Risley, C., McIntyre, M. et al. Database of pathogen-pathogen and related species interactions, and their global distribution. Sci Data 2, 150049 (2015). https://doi.org/10.1038/sdata.2015.49	Wardeh, M., Risley, C., McIntyre, M. et al. Database of pathogen-pathogen and related species interactions, and their global distribution. Sci Data 2, 150049 (2015). https://doi.org/10.1038/sdata.2015.49	Wardeh, M., Risley, C., McIntyre, M. et al. Database of pathogen-pathogen and related species interactions, and their global distribution. Sci Data 2, 150049 (2015). https://doi.org/10.1038/sdata.2015.49
1672	Malassezia arunalokei	1514897	malassezia sp. ph-2014	TRUE	Wardeh, M., Risley, C., McIntyre, M. et al. Database of pathogen-pathogen and related species interactions, and their global distribution. Sci Data 2, 150049 (2015). https://doi.org/10.1038/sdata.2015.49; de Hoog GS, Guarro J, Gené J, Ahmed S, Al-Hatmi AMS, Figueras MJ & Vitale RG (2020) Atlas of Clinical Fungi, 4th edition. Hilversum.				Wardeh, M., Risley, C., McIntyre, M. et al. Database of pathogen-pathogen and related species interactions, and their global distribution. Sci Data 2, 150049 (2015). https://doi.org/10.1038/sdata.2015.49	Wardeh, M., Risley, C., McIntyre, M. et al. Database of pathogen-pathogen and related species interactions, and their global distribution. Sci Data 2, 150049 (2015). https://doi.org/10.1038/sdata.2015.49
1675	Curvularia papendorfii	1537989	Curvularia papendorfii	TRUE	de Hoog GS, Guarro J, Gené J, Ahmed S, Al-Hatmi AMS, Figueras MJ & Vitale RG (2020) Atlas of Clinical Fungi, 4th edition. Hilversum.; Conrad L Schoch, Stacy Ciufo, Mikhail Domrachev, Carol L Hotton, Sivakumar Kannan, Rogneda Khovanskaya, Detlef Leipe, Richard Mcveigh, Kathleen O’Neill, Barbara Robbertse, Shobha Sharma, Vladimir Soussov, John P Sullivan, Lu Sun, Seán Turner, Ilene Karsch-Mizrachi, NCBI Taxonomy: a comprehensive update on curation, resources and tools, Database, Volume 2020, 2020, baaa062, https://doi.org/10.1093/database/baaa062				Conrad L Schoch, Stacy Ciufo, Mikhail Domrachev, Carol L Hotton, Sivakumar Kannan, Rogneda Khovanskaya, Detlef Leipe, Richard Mcveigh, Kathleen O’Neill, Barbara Robbertse, Shobha Sharma, Vladimir Soussov, John P Sullivan, Lu Sun, Seán Turner, Ilene Karsch-Mizrachi, NCBI Taxonomy: a comprehensive update on curation, resources and tools, Database, Volume 2020, 2020, baaa062, https://doi.org/10.1093/database/baaa062; Wardeh, M., Risley, C., McIntyre, M. et al. Database of pathogen-pathogen and related species interactions, and their global distribution. Sci Data 2, 150049 (2015). https://doi.org/10.1038/sdata.2015.49	Wardeh, M., Risley, C., McIntyre, M. et al. Database of pathogen-pathogen and related species interactions, and their global distribution. Sci Data 2, 150049 (2015). https://doi.org/10.1038/sdata.2015.49	Wardeh, M., Risley, C., McIntyre, M. et al. Database of pathogen-pathogen and related species interactions, and their global distribution. Sci Data 2, 150049 (2015). https://doi.org/10.1038/sdata.2015.49
1728	Blastomyces percursus	1658174	emmonsia sp. cac-2015b	TRUE	Wardeh, M., Risley, C., McIntyre, M. et al. Database of pathogen-pathogen and related species interactions, and their global distribution. Sci Data 2, 150049 (2015). https://doi.org/10.1038/sdata.2015.49; de Hoog GS, Guarro J, Gené J, Ahmed S, Al-Hatmi AMS, Figueras MJ & Vitale RG (2020) Atlas of Clinical Fungi, 4th edition. Hilversum.				Wardeh, M., Risley, C., McIntyre, M. et al. Database of pathogen-pathogen and related species interactions, and their global distribution. Sci Data 2, 150049 (2015). https://doi.org/10.1038/sdata.2015.49	Wardeh, M., Risley, C., McIntyre, M. et al. Database of pathogen-pathogen and related species interactions, and their global distribution. Sci Data 2, 150049 (2015). https://doi.org/10.1038/sdata.2015.49
1729	Exserohilum rostratum	1659837	Exserohilum rostratum	TRUE	Taylor, L. H., Latham, S. M., & Woolhouse, M. E. (2001). Risk factors for human disease emergence. Philosophical transactions of the Royal Society of London. Series B, Biological sciences, 356(1411), 983–989. https://doi.org/10.1098/rstb.2001.0888				Conrad L Schoch, Stacy Ciufo, Mikhail Domrachev, Carol L Hotton, Sivakumar Kannan, Rogneda Khovanskaya, Detlef Leipe, Richard Mcveigh, Kathleen O’Neill, Barbara Robbertse, Shobha Sharma, Vladimir Soussov, John P Sullivan, Lu Sun, Seán Turner, Ilene Karsch-Mizrachi, NCBI Taxonomy: a comprehensive update on curation, resources and tools, Database, Volume 2020, 2020, baaa062, https://doi.org/10.1093/database/baaa062; Wardeh, M., Risley, C., McIntyre, M. et al. Database of pathogen-pathogen and related species interactions, and their global distribution. Sci Data 2, 150049 (2015). https://doi.org/10.1038/sdata.2015.49	Wardeh, M., Risley, C., McIntyre, M. et al. Database of pathogen-pathogen and related species interactions, and their global distribution. Sci Data 2, 150049 (2015). https://doi.org/10.1038/sdata.2015.49	Wardeh, M., Risley, C., McIntyre, M. et al. Database of pathogen-pathogen and related species interactions, and their global distribution. Sci Data 2, 150049 (2015). https://doi.org/10.1038/sdata.2015.49
1735	Fonsecaea pugnacius		Fonsecaea pugnacius	TRUE	Bombassaro A, Schneider GX, Costa FF, Leão ACR, Soley BS, Medeiros F, da Silva NM, Lima BJFS, Castro RJA, Bocca AL, Baura VA, Balsanelli E, Pankievicz VCS, Hrysay NMC, Scola RH, Moreno LF, Azevedo CMPS, Souza EM, Gomes RR, de Hoog S, Vicente VA. Genomics and Virulence of Fonsecaea pugnacius, Agent of Disseminated Chromoblastomycosis. Front Genet. 2020 Aug 4;11:822. doi: 10.3389/fgene.2020.00822.				Wardeh, M., Risley, C., McIntyre, M. et al. Database of pathogen-pathogen and related species interactions, and their global distribution. Sci Data 2, 150049 (2015). https://doi.org/10.1038/sdata.2015.49	Wardeh, M., Risley, C., McIntyre, M. et al. Database of pathogen-pathogen and related species interactions, and their global distribution. Sci Data 2, 150049 (2015). https://doi.org/10.1038/sdata.2015.49
1738	Blastomyces gilchristii	559298	Ajellomyces dermatitidis	TRUE	Tao Lu, Bo Yao, Chi Zhang, DFVF: database of fungal virulence factors, Database, Volume 2012, 2012, bas032, https://doi.org/10.1093/database/bas032
1742	Wallemia mellicola		Wallemia mellicola	TRUE	Jančič, S., Nguyen, H. D., Frisvad, J. C., Zalar, P., Schroers, H. J., Seifert, K. A., & Gunde-Cimerman, N. (2015). A Taxonomic Revision of the Wallemia sebi Species Complex. PloS one, 10(5), e0125933. https://doi.org/10.1371/journal.pone.0125933					Wardeh, M., Risley, C., McIntyre, M. et al. Database of pathogen-pathogen and related species interactions, and their global distribution. Sci Data 2, 150049 (2015). https://doi.org/10.1038/sdata.2015.49	Wardeh, M., Risley, C., McIntyre, M. et al. Database of pathogen-pathogen and related species interactions, and their global distribution. Sci Data 2, 150049 (2015). https://doi.org/10.1038/sdata.2015.49
1751	Arthrocladium fulminans	1758292	arthrocladium fulminans	TRUE	Wardeh, M., Risley, C., McIntyre, M. et al. Database of pathogen-pathogen and related species interactions, and their global distribution. Sci Data 2, 150049 (2015). https://doi.org/10.1038/sdata.2015.49; de Hoog GS, Guarro J, Gené J, Ahmed S, Al-Hatmi AMS, Figueras MJ & Vitale RG (2020) Atlas of Clinical Fungi, 4th edition. Hilversum.				Wardeh, M., Risley, C., McIntyre, M. et al. Database of pathogen-pathogen and related species interactions, and their global distribution. Sci Data 2, 150049 (2015). https://doi.org/10.1038/sdata.2015.49	Wardeh, M., Risley, C., McIntyre, M. et al. Database of pathogen-pathogen and related species interactions, and their global distribution. Sci Data 2, 150049 (2015). https://doi.org/10.1038/sdata.2015.49
1768	Phialophora macrospora	1851006	phialophora macrospora	TRUE	Wardeh, M., Risley, C., McIntyre, M. et al. Database of pathogen-pathogen and related species interactions, and their global distribution. Sci Data 2, 150049 (2015). https://doi.org/10.1038/sdata.2015.49; de Hoog GS, Guarro J, Gené J, Ahmed S, Al-Hatmi AMS, Figueras MJ & Vitale RG (2020) Atlas of Clinical Fungi, 4th edition. Hilversum.				Wardeh, M., Risley, C., McIntyre, M. et al. Database of pathogen-pathogen and related species interactions, and their global distribution. Sci Data 2, 150049 (2015). https://doi.org/10.1038/sdata.2015.49	Wardeh, M., Risley, C., McIntyre, M. et al. Database of pathogen-pathogen and related species interactions, and their global distribution. Sci Data 2, 150049 (2015). https://doi.org/10.1038/sdata.2015.49
1769	Cryptococcus gattii VGII		Cryptococcus gattii VGII	TRUE	Kwon-Chung KJ, Bennett JE, Wickes BL, Meyer W, Cuomo CA, Wollenburg KR, Bicanic TA, Castañeda E, Chang YC, Chen J, Cogliati M, Dromer F, Ellis D, Filler SG, Fisher MC, Harrison TS, Holland SM, Kohno S, Kronstad JW, Lazera M, Levitz SM, Lionakis MS, May RC, Ngamskulrongroj P, Pappas PG, Perfect JR, Rickerts V, Sorrell TC, Walsh TJ, Williamson PR, Xu J, Zelazny AM, Casadevall A. The Case for Adopting the "Species Complex" Nomenclature for the Etiologic Agents of Cryptococcosis. mSphere. 2017 Jan 11;2(1):e00357-16. doi: 10.1128/mSphere.00357-16.	Seyedmousavi, S., Bosco, S., de Hoog, S., Ebel, F., Elad, D., Gomes, R. R., Jacobsen, I. D., Jensen, H. E., Martel, A., Mignon, B., Pasmans, F., Piecková, E., Rodrigues, A. M., Singh, K., Vicente, V. A., Wibbelt, G., Wiederhold, N. P., & Guillot, J. (2018). Fungal infections in animals: a patchwork of different situations. Medical mycology, 56(suppl_1), 165–187. https://doi.org/10.1093/mmy/myx104			Wardeh, M., Risley, C., McIntyre, M. et al. Database of pathogen-pathogen and related species interactions, and their global distribution. Sci Data 2, 150049 (2015). https://doi.org/10.1038/sdata.2015.49	Wardeh, M., Risley, C., McIntyre, M. et al. Database of pathogen-pathogen and related species interactions, and their global distribution. Sci Data 2, 150049 (2015). https://doi.org/10.1038/sdata.2015.49
1770	Cryptococcus gattii VGIV		Cryptococcus gattii VGIV	TRUE	Kwon-Chung KJ, Bennett JE, Wickes BL, Meyer W, Cuomo CA, Wollenburg KR, Bicanic TA, Castañeda E, Chang YC, Chen J, Cogliati M, Dromer F, Ellis D, Filler SG, Fisher MC, Harrison TS, Holland SM, Kohno S, Kronstad JW, Lazera M, Levitz SM, Lionakis MS, May RC, Ngamskulrongroj P, Pappas PG, Perfect JR, Rickerts V, Sorrell TC, Walsh TJ, Williamson PR, Xu J, Zelazny AM, Casadevall A. The Case for Adopting the "Species Complex" Nomenclature for the Etiologic Agents of Cryptococcosis. mSphere. 2017 Jan 11;2(1):e00357-16. doi: 10.1128/mSphere.00357-16.	Seyedmousavi, S., Bosco, S., de Hoog, S., Ebel, F., Elad, D., Gomes, R. R., Jacobsen, I. D., Jensen, H. E., Martel, A., Mignon, B., Pasmans, F., Piecková, E., Rodrigues, A. M., Singh, K., Vicente, V. A., Wibbelt, G., Wiederhold, N. P., & Guillot, J. (2018). Fungal infections in animals: a patchwork of different situations. Medical mycology, 56(suppl_1), 165–187. https://doi.org/10.1093/mmy/myx104			Wardeh, M., Risley, C., McIntyre, M. et al. Database of pathogen-pathogen and related species interactions, and their global distribution. Sci Data 2, 150049 (2015). https://doi.org/10.1038/sdata.2015.49	Wardeh, M., Risley, C., McIntyre, M. et al. Database of pathogen-pathogen and related species interactions, and their global distribution. Sci Data 2, 150049 (2015). https://doi.org/10.1038/sdata.2015.49
1771	Albifimbria verrucaria	1859699	Albifimbria verrucaria	TRUE	Wardeh, M., Risley, C., McIntyre, M. et al. Database of pathogen-pathogen and related species interactions, and their global distribution. Sci Data 2, 150049 (2015). https://doi.org/10.1038/sdata.2015.49; de Hoog GS, Guarro J, Gené J, Ahmed S, Al-Hatmi AMS, Figueras MJ & Vitale RG (2020) Atlas of Clinical Fungi, 4th edition. Hilversum.		Farr, D.F., & Rossman, A.Y. Fungal Databases, U.S. National Fungus Collections, ARS, USDA. Retrieved October 9, 2021, from https://nt.ars-grin.gov/fungaldatabases/	Farr, D.F., & Rossman, A.Y. Fungal Databases, U.S. National Fungus Collections, ARS, USDA. Retrieved October 9, 2021, from https://nt.ars-grin.gov/fungaldatabases/	Wardeh, M., Risley, C., McIntyre, M. et al. Database of pathogen-pathogen and related species interactions, and their global distribution. Sci Data 2, 150049 (2015). https://doi.org/10.1038/sdata.2015.49	Wardeh, M., Risley, C., McIntyre, M. et al. Database of pathogen-pathogen and related species interactions, and their global distribution. Sci Data 2, 150049 (2015). https://doi.org/10.1038/sdata.2015.49	Wardeh, M., Risley, C., McIntyre, M. et al. Database of pathogen-pathogen and related species interactions, and their global distribution. Sci Data 2, 150049 (2015). https://doi.org/10.1038/sdata.2015.49
1796	Emergomyces pasteurianus	1955774	Emergomyces pasteurianus	TRUE	Sarah Dellière, Olga Rivero-Menendez, Cécile Gautier, Dea Garcia-Hermoso, Ana Alastruey-Izquierdo, Alexandre Alanio, Emerging mould infections: Get prepared to meet unexpected fungi in your patient, Medical Mycology, Volume 58, Issue 2, February 2020, Pages 156–162, https://doi.org/10.1093/mmy/myz039				Conrad L Schoch, Stacy Ciufo, Mikhail Domrachev, Carol L Hotton, Sivakumar Kannan, Rogneda Khovanskaya, Detlef Leipe, Richard Mcveigh, Kathleen O’Neill, Barbara Robbertse, Shobha Sharma, Vladimir Soussov, John P Sullivan, Lu Sun, Seán Turner, Ilene Karsch-Mizrachi, NCBI Taxonomy: a comprehensive update on curation, resources and tools, Database, Volume 2020, 2020, baaa062, https://doi.org/10.1093/database/baaa062; Wardeh, M., Risley, C., McIntyre, M. et al. Database of pathogen-pathogen and related species interactions, and their global distribution. Sci Data 2, 150049 (2015). https://doi.org/10.1038/sdata.2015.49	Wardeh, M., Risley, C., McIntyre, M. et al. Database of pathogen-pathogen and related species interactions, and their global distribution. Sci Data 2, 150049 (2015). https://doi.org/10.1038/sdata.2015.49
1797	Emergomyces africanus		Emergomyces africanus	TRUE	Sarah Dellière, Olga Rivero-Menendez, Cécile Gautier, Dea Garcia-Hermoso, Ana Alastruey-Izquierdo, Alexandre Alanio, Emerging mould infections: Get prepared to meet unexpected fungi in your patient, Medical Mycology, Volume 58, Issue 2, February 2020, Pages 156–162, https://doi.org/10.1093/mmy/myz039				Wardeh, M., Risley, C., McIntyre, M. et al. Database of pathogen-pathogen and related species interactions, and their global distribution. Sci Data 2, 150049 (2015). https://doi.org/10.1038/sdata.2015.49	Wardeh, M., Risley, C., McIntyre, M. et al. Database of pathogen-pathogen and related species interactions, and their global distribution. Sci Data 2, 150049 (2015). https://doi.org/10.1038/sdata.2015.49
1799	Emergomyces orientalis		Emergomyces orientalis	TRUE	Sarah Dellière, Olga Rivero-Menendez, Cécile Gautier, Dea Garcia-Hermoso, Ana Alastruey-Izquierdo, Alexandre Alanio, Emerging mould infections: Get prepared to meet unexpected fungi in your patient, Medical Mycology, Volume 58, Issue 2, February 2020, Pages 156–162, https://doi.org/10.1093/mmy/myz039				Wardeh, M., Risley, C., McIntyre, M. et al. Database of pathogen-pathogen and related species interactions, and their global distribution. Sci Data 2, 150049 (2015). https://doi.org/10.1038/sdata.2015.49	Wardeh, M., Risley, C., McIntyre, M. et al. Database of pathogen-pathogen and related species interactions, and their global distribution. Sci Data 2, 150049 (2015). https://doi.org/10.1038/sdata.2015.49
1819	Blastomyces parvus	2060905	Blastomyces parvus	TRUE	Taylor, L. H., Latham, S. M., & Woolhouse, M. E. (2001). Risk factors for human disease emergence. Philosophical transactions of the Royal Society of London. Series B, Biological sciences, 356(1411), 983–989. https://doi.org/10.1098/rstb.2001.0888	de Hoog GS, Guarro J, Gené J, Ahmed S, Al-Hatmi AMS, Figueras MJ & Vitale RG (2020) Atlas of Clinical Fungi, 4th edition. Hilversum.			Conrad L Schoch, Stacy Ciufo, Mikhail Domrachev, Carol L Hotton, Sivakumar Kannan, Rogneda Khovanskaya, Detlef Leipe, Richard Mcveigh, Kathleen O’Neill, Barbara Robbertse, Shobha Sharma, Vladimir Soussov, John P Sullivan, Lu Sun, Seán Turner, Ilene Karsch-Mizrachi, NCBI Taxonomy: a comprehensive update on curation, resources and tools, Database, Volume 2020, 2020, baaa062, https://doi.org/10.1093/database/baaa062; Wardeh, M., Risley, C., McIntyre, M. et al. Database of pathogen-pathogen and related species interactions, and their global distribution. Sci Data 2, 150049 (2015). https://doi.org/10.1038/sdata.2015.49	Wardeh, M., Risley, C., McIntyre, M. et al. Database of pathogen-pathogen and related species interactions, and their global distribution. Sci Data 2, 150049 (2015). https://doi.org/10.1038/sdata.2015.49
1856	Magnusiomyces clavatus	2496157	Magnusiomyces clavatus	TRUE	de Hoog GS, Guarro J, Gené J, Ahmed S, Al-Hatmi AMS, Figueras MJ & Vitale RG (2020) Atlas of Clinical Fungi, 4th edition. Hilversum.; Conrad L Schoch, Stacy Ciufo, Mikhail Domrachev, Carol L Hotton, Sivakumar Kannan, Rogneda Khovanskaya, Detlef Leipe, Richard Mcveigh, Kathleen O’Neill, Barbara Robbertse, Shobha Sharma, Vladimir Soussov, John P Sullivan, Lu Sun, Seán Turner, Ilene Karsch-Mizrachi, NCBI Taxonomy: a comprehensive update on curation, resources and tools, Database, Volume 2020, 2020, baaa062, https://doi.org/10.1093/database/baaa062				Conrad L Schoch, Stacy Ciufo, Mikhail Domrachev, Carol L Hotton, Sivakumar Kannan, Rogneda Khovanskaya, Detlef Leipe, Richard Mcveigh, Kathleen O’Neill, Barbara Robbertse, Shobha Sharma, Vladimir Soussov, John P Sullivan, Lu Sun, Seán Turner, Ilene Karsch-Mizrachi, NCBI Taxonomy: a comprehensive update on curation, resources and tools, Database, Volume 2020, 2020, baaa062, https://doi.org/10.1093/database/baaa062; Wardeh, M., Risley, C., McIntyre, M. et al. Database of pathogen-pathogen and related species interactions, and their global distribution. Sci Data 2, 150049 (2015). https://doi.org/10.1038/sdata.2015.49	Wardeh, M., Risley, C., McIntyre, M. et al. Database of pathogen-pathogen and related species interactions, and their global distribution. Sci Data 2, 150049 (2015). https://doi.org/10.1038/sdata.2015.49
1864	Thermothielavioides terrestris	2587410	Thermothielavioides terrestris	TRUE	Taylor, L. H., Latham, S. M., & Woolhouse, M. E. (2001). Risk factors for human disease emergence. Philosophical transactions of the Royal Society of London. Series B, Biological sciences, 356(1411), 983–989. https://doi.org/10.1098/rstb.2001.0888				Conrad L Schoch, Stacy Ciufo, Mikhail Domrachev, Carol L Hotton, Sivakumar Kannan, Rogneda Khovanskaya, Detlef Leipe, Richard Mcveigh, Kathleen O’Neill, Barbara Robbertse, Shobha Sharma, Vladimir Soussov, John P Sullivan, Lu Sun, Seán Turner, Ilene Karsch-Mizrachi, NCBI Taxonomy: a comprehensive update on curation, resources and tools, Database, Volume 2020, 2020, baaa062, https://doi.org/10.1093/database/baaa062
1865	Podospora anserina	515849	Podospora anserina	TRUE	Tao Lu, Bo Yao, Chi Zhang, DFVF: database of fungal virulence factors, Database, Volume 2012, 2012, bas032, https://doi.org/10.1093/database/bas032					Wardeh, M., Risley, C., McIntyre, M. et al. Database of pathogen-pathogen and related species interactions, and their global distribution. Sci Data 2, 150049 (2015). https://doi.org/10.1038/sdata.2015.49
1886	Fusarium vanettenii	70791	Fusarium solani	TRUE	Tao Lu, Bo Yao, Chi Zhang, DFVF: database of fungal virulence factors, Database, Volume 2012, 2012, bas032, https://doi.org/10.1093/database/bas032		Tao Lu, Bo Yao, Chi Zhang, DFVF: database of fungal virulence factors, Database, Volume 2012, 2012, bas032, https://doi.org/10.1093/database/bas032	Tao Lu, Bo Yao, Chi Zhang, DFVF: database of fungal virulence factors, Database, Volume 2012, 2012, bas032, https://doi.org/10.1093/database/bas032			Wardeh, M., Risley, C., McIntyre, M. et al. Database of pathogen-pathogen and related species interactions, and their global distribution. Sci Data 2, 150049 (2015). https://doi.org/10.1038/sdata.2015.49
1890	Phanerodontia chrysosporium	2822231	Phanerodontia chrysosporium	TRUE	Anuradha Chowdhary, Shallu Kathuria, Kshitij Agarwal, Jacques F. Meis, Recognizing filamentous basidiomycetes as agents of human disease: A review, Medical Mycology, Volume 52, Issue 8, November 2014, Pages 782–797, https://doi.org/10.1093/mmy/myu047				Conrad L Schoch, Stacy Ciufo, Mikhail Domrachev, Carol L Hotton, Sivakumar Kannan, Rogneda Khovanskaya, Detlef Leipe, Richard Mcveigh, Kathleen O’Neill, Barbara Robbertse, Shobha Sharma, Vladimir Soussov, John P Sullivan, Lu Sun, Seán Turner, Ilene Karsch-Mizrachi, NCBI Taxonomy: a comprehensive update on curation, resources and tools, Database, Volume 2020, 2020, baaa062, https://doi.org/10.1093/database/baaa062		Wardeh, M., Risley, C., McIntyre, M. et al. Database of pathogen-pathogen and related species interactions, and their global distribution. Sci Data 2, 150049 (2015). https://doi.org/10.1038/sdata.2015.49

### Sheet: complete_fungal_results
taxon	ctrl_detected	sars_detected	ctrl_prevalence	sars_prevalence	prevalence_diff	prevalence_ratio	odds_ratio	ctrl_mean_rpm	sars_mean_rpm	ctrl_median_rpm	sars_median_rpm	ctrl_mean_rpm_positive_only	sars_mean_rpm_positive_only	p_fisher	p_mannwhitney_positive_only	abundance_ratio_positive_only	clr_median_diff	p_clr_wilcoxon	present_in_controls_pct	present_in_sars_pct	p_fisher_adj	p_clr_adj	Direction	concordant_fisher_clr	possible_contaminant_flag
Malassezia restricta	45	47	0.957447	0.979167	0.0217199	1.02269	0.478723	42.1582	176.851	9.34312	67.2323	44.0319	180.614	0.616978	1.13531e-05	4.10188	-0.0157665	0.757386	95.7447	97.9167	0.616978	0.791812	Not significant	FALSE	FALSE
Malassezia globosa	42	46	0.893617	0.958333	0.0647163	1.07242	0.365217	7.12445	82.8543	4.16832	25.0426	7.9726	86.4567	0.267778	2.45739e-08	10.8442	0.531822	0.0489268	89.3617	95.8333	0.293281	0.0709967	Not significant	FALSE	FALSE
Aspergillus fumigatus	13	28	0.276596	0.583333	0.306738	2.10897	0.273109	0.797765	1.53493	0	0.353497	2.88423	2.6313	0.00362338	0.0624477	0.912306	20.3511	0.0858536	27.6596	58.3333	0.0059527	0.109702	SARS-CoV-2 enriched	FALSE	FALSE
Saccharomyces cerevisiae	25	35	0.531915	0.729167	0.197252	1.37083	0.422078	2.51393	7.04785	0.235974	1.79736	4.7262	9.66562	0.0570739	0.00147907	2.04512	1.77519	0.538706	53.1915	72.9167	0.0673179	0.57629	Not significant	FALSE	FALSE
Candida albicans	22	18	0.468085	0.375	-0.0930851	0.801136	1.46667	0.732367	0.737746	0	0	1.5646	1.96732	0.409365	0.29525	1.25739	0	0.126082	46.8085	37.5	0.42099	0.15675	Not significant	FALSE	FALSE
Meyerozyma guilliermondii	19	36	0.404255	0.75	0.345745	1.85526	0.22619	0.459056	2.92396	0	1.54673	1.13556	3.89862	0.000857665	9.50832e-05	3.43321	22.4361	0.0605951	40.4255	75	0.0015781	0.0844659	Not significant	FALSE	FALSE
Aspergillus sydowii	33	4	0.702128	0.0833333	-0.618794	0.118687	25.9286	1.84674	0.11115	0.501729	0	2.63021	1.33379	2.41165e-10	0.68847	0.507106	-24.1292	1.06247e-10	70.2128	8.33333	5.5468e-09	1.62912e-09	Control enriched	TRUE	FALSE
Thermothielavioides terrestris	5	17	0.106383	0.354167	0.247784	3.32917	0.217087	0.0439111	0.623232	0	0	0.412765	1.75971	0.00668096	0.0583276	4.26324	0	0.0123279	10.6383	35.4167	0.0102441	0.0224479	SARS-CoV-2 enriched	FALSE	FALSE
Malassezia sympodialis	8	36	0.170213	0.75	0.579787	4.40625	0.0683761	0.0689381	2.798	0	0.869791	0.405011	3.73066	1.21235e-08	0.000204059	9.21125	22.5104	9.69056e-09	17.0213	75	1.85893e-07	1.11441e-07	SARS-CoV-2 enriched	TRUE	FALSE
Aspergillus nidulans	14	33	0.297872	0.6875	0.389628	2.30804	0.192837	0.270969	5.19781	0	1.2567	0.909681	7.56045	0.000201636	0.000129917	8.3111	22.5126	0.000321915	29.7872	68.75	0.000515292	0.000925506	SARS-CoV-2 enriched	TRUE	FALSE
Aspergillus clavatus	13	25	0.276596	0.520833	0.244238	1.88301	0.351765	0.361481	2.13616	0	0.242686	1.30689	4.10142	0.0211164	0.000452012	3.1383	19.8979	0.081098	27.6596	52.0833	0.0285693	0.106586	Not significant	FALSE	FALSE
Trichoderma virens	10	19	0.212766	0.395833	0.183067	1.86042	0.412518	0.103138	1.64924	0	0	0.484748	4.1665	0.0744246	0.135908	8.59519	0	0.214359	21.2766	39.5833	0.0855883	0.2405	Not significant	FALSE	FALSE
Penicillium digitatum	7	18	0.148936	0.375	0.226064	2.51786	0.291667	0.104859	0.615126	0	0	0.704055	1.64034	0.0189792	0.0474183	2.32984	0	0.049389	14.8936	37.5	0.0264558	0.0709967	SARS-CoV-2 enriched	FALSE	FALSE
Candida parapsilosis	29	41	0.617021	0.854167	0.237145	1.38434	0.275068	2.2952	8.52819	0.2205	3.04424	3.71981	9.98422	0.0107102	1.74462e-06	2.68407	1.42275	0.0259206	61.7021	85.4167	0.015396	0.0425839	Not significant	FALSE	FALSE
Malassezia furfur	20	44	0.425532	0.916667	0.491135	2.15417	0.0673401	0.405369	30.0807	0	9.33939	0.952616	32.8153	2.33286e-07	1.10356e-08	34.4476	25.9713	1.22265e-12	42.5532	91.6667	1.78853e-06	2.8121e-11	SARS-CoV-2 enriched	TRUE	FALSE
Trichoderma atroviride	6	32	0.12766	0.666667	0.539007	5.22222	0.0731707	0.0884874	11.3103	0	0.800056	0.693151	16.9654	7.34894e-08	0.0207869	24.4758	21.7928	1.45416e-07	12.766	66.6667	7.5932e-07	1.11486e-06	SARS-CoV-2 enriched	TRUE	FALSE
Aspergillus niger	18	39	0.382979	0.8125	0.429521	2.12153	0.143236	0.818462	6.33903	0	2.37373	2.1371	7.80189	2.34097e-05	0.000840544	3.65069	23.466	0.00137139	38.2979	81.25	8.97371e-05	0.00300399	SARS-CoV-2 enriched	TRUE	FALSE
Trichoderma harzianum	7	24	0.148936	0.5	0.351064	3.35714	0.175	0.0958529	1.41006	0	0.0515629	0.643584	2.82012	0.000383767	0.126693	4.3819	9.56273	0.00297465	14.8936	50	0.000802422	0.0059493	SARS-CoV-2 enriched	TRUE	FALSE
Alternaria alternata	24	29	0.510638	0.604167	0.0935284	1.18316	0.683658	0.797935	4.68011	0.172371	0.73128	1.56262	7.74638	0.411838	0.0261059	4.9573	0.139063	0.937927	51.0638	60.4167	0.42099	0.955755	Not significant	FALSE	FALSE
Malassezia pachydermatis	7	30	0.148936	0.625	0.476064	4.19643	0.105	0.0804427	1.01074	0	0.374316	0.540115	1.61719	2.28816e-06	0.10875	2.99416	20.7625	1.53546e-05	14.8936	62.5	1.05256e-05	7.0631e-05	SARS-CoV-2 enriched	TRUE	FALSE
Aspergillus glaucus	19	44	0.404255	0.916667	0.512411	2.26754	0.0616883	3.97532	38.7087	0	5.00149	9.83368	42.2277	8.25348e-08	2.66615e-06	4.29419	25.1733	1.52862e-08	40.4255	91.6667	7.5932e-07	1.40633e-07	SARS-CoV-2 enriched	TRUE	FALSE
Penicillium expansum	5	23	0.106383	0.479167	0.372784	4.50417	0.1294	0.0733843	0.845828	0	0	0.689812	1.76521	9.12705e-05	0.121388	2.55897	0	0.000298376	10.6383	47.9167	0.000279896	0.000925506	SARS-CoV-2 enriched	FALSE	FALSE
Aspergillus terreus	9	34	0.191489	0.708333	0.516844	3.69907	0.0975232	0.264378	5.0794	0	1.53881	1.38064	7.17092	4.62077e-07	0.0014755	5.1939	22.4324	6.60699e-06	19.1489	70.8333	2.65694e-06	3.37691e-05	SARS-CoV-2 enriched	TRUE	FALSE
Aspergillus fischeri	2	16	0.0425532	0.333333	0.29078	7.83333	0.0888889	0.0378059	0.686287	0	0	0.888439	2.05886	0.000402769	0.470588	2.31739	0	0.000643053	4.25532	33.3333	0.000805537	0.00166984	SARS-CoV-2 enriched	FALSE	FALSE
Talaromyces marneffei	4	20	0.0851064	0.416667	0.33156	4.89583	0.130233	0.0924799	0.636422	0	0	1.08664	1.52741	0.000281574	0.240542	1.40563	0	0.000653417	8.51064	41.6667	0.000660606	0.00166984	SARS-CoV-2 enriched	FALSE	FALSE
Aspergillus nomiae	5	15	0.106383	0.3125	0.206117	2.9375	0.261905	0.100276	0.785163	0	0	0.942591	2.51252	0.0221384	0.167957	2.66555	0	0.0335588	10.6383	31.25	0.0290962	0.0514568	SARS-CoV-2 enriched	FALSE	FALSE
Aspergillus japonicus	6	18	0.12766	0.375	0.24734	2.9375	0.243902	0.0996565	1.24378	0	0	0.780642	3.31676	0.00866921	0.0471931	4.24875	0	0.0171057	12.766	37.5	0.012864	0.0291431	SARS-CoV-2 enriched	FALSE	FALSE
Malassezia obtusa	10	17	0.212766	0.354167	0.141401	1.66458	0.492846	0.12776	0.782671	0	0	0.600472	2.20989	0.172624	0.167351	3.68026	0	0.303527	21.2766	35.4167	0.193675	0.332434	Not significant	FALSE	FALSE
Aspergillus alliaceus	8	23	0.170213	0.479167	0.308954	2.8151	0.222965	0.27301	1.21327	0	0	1.60393	2.53204	0.00198157	0.236854	1.57864	0	0.0126879	17.0213	47.9167	0.00350585	0.0224479	SARS-CoV-2 enriched	FALSE	FALSE
Candida orthopsilosis	7	41	0.148936	0.854167	0.70523	5.73512	0.029878	0.0841504	9.683	0	3.82308	0.56501	11.3362	1.73263e-12	1.97748e-05	20.0637	24.4701	2.00907e-13	14.8936	85.4167	7.97011e-11	9.24172e-12	SARS-CoV-2 enriched	TRUE	FALSE
Aspergillus lentulus	3	22	0.0638298	0.458333	0.394504	7.18056	0.0805785	0.141006	0.873424	0	0	2.2091	1.90565	1.3573e-05	0.550435	0.862638	0	5.77723e-05	6.38298	45.8333	5.67598e-05	0.000241593	SARS-CoV-2 enriched	FALSE	FALSE
Wallemia mellicola	5	28	0.106383	0.583333	0.47695	5.48333	0.085034	0.0819073	2.05673	0	0.606662	0.769929	3.52582	1.0775e-06	0.0295699	4.57941	21.0748	4.15848e-06	10.6383	58.3333	5.5072e-06	2.57658e-05	SARS-CoV-2 enriched	TRUE	FALSE
Aspergillus flavus	21	36	0.446809	0.75	0.303191	1.67857	0.269231	1.02125	4.7686	0	0.826652	2.28566	6.35813	0.00337155	0.000341534	2.78175	22.7135	0.0787432	44.6809	75	0.00574412	0.106535	Not significant	FALSE	FALSE
Cladosporium cladosporioides	15	21	0.319149	0.4375	0.118351	1.37083	0.602679	0.649626	0.504838	0	0	2.03549	1.15391	0.291822	0.480236	0.566897	0	0.955755	31.9149	43.75	0.312182	0.955755	Not significant	FALSE	FALSE
Lasiodiplodia theobromae	11	21	0.234043	0.4375	0.203457	1.86932	0.392857	0.168763	0.876182	0	0	0.721079	2.0027	0.0505062	0.131635	2.77737	0	0.150677	23.4043	43.75	0.0611391	0.173279	Not significant	FALSE	FALSE
Talaromyces rugulosus	6	26	0.12766	0.541667	0.414007	4.24306	0.123827	0.14415	1.0354	0	0.210788	1.12917	1.9115	2.54353e-05	0.173312	1.69284	19.4591	0.00030296	12.766	54.1667	9.00019e-05	0.000925506	SARS-CoV-2 enriched	TRUE	FALSE
Beauveria bassiana	10	20	0.212766	0.416667	0.203901	1.95833	0.378378	0.0909641	0.849833	0	0	0.427531	2.0396	0.046579	0.0366428	4.77064	0	0.137493	21.2766	41.6667	0.057909	0.166439	Not significant	FALSE	FALSE
Fusarium oxysporum	10	24	0.212766	0.5	0.287234	2.35	0.27027	0.0826467	0.825454	0	0.0694209	0.388439	1.65091	0.00515376	0.00613939	4.2501	8.98609	0.0303247	21.2766	50	0.00817494	0.0481012	SARS-CoV-2 enriched	TRUE	FALSE
Aspergillus thermomutatus	6	23	0.12766	0.479167	0.351507	3.75347	0.159067	0.170678	1.48507	0	0	1.33698	3.09929	0.00028722	0.0543851	2.31813	0	0.000279381	12.766	47.9167	0.000660606	0.000925506	SARS-CoV-2 enriched	FALSE	FALSE
Aspergillus felis	5	29	0.106383	0.604167	0.497784	5.67917	0.0779967	0.376648	2.93561	0	0.332722	3.5405	4.85894	3.98395e-07	0.507619	1.37239	21.0064	4.481e-06	10.6383	60.4167	2.61803e-06	2.57658e-05	SARS-CoV-2 enriched	TRUE	FALSE
Aspergillus uvarum	5	22	0.106383	0.458333	0.35195	4.30833	0.140693	0.0645936	0.715664	0	0	0.60718	1.56145	0.000201088	0.0468475	2.57164	0	0.000772031	10.6383	45.8333	0.000515292	0.00186913	SARS-CoV-2 enriched	FALSE	FALSE
Aspergillus tubingensis	6	24	0.12766	0.5	0.37234	3.91667	0.146341	0.19898	0.980421	0	0.112106	1.55868	1.96084	0.000132342	0.320893	1.25802	9.6039	0.00132901	12.766	50	0.000380484	0.00300399	SARS-CoV-2 enriched	TRUE	FALSE
Colletotrichum truncatum	9	19	0.191489	0.395833	0.204344	2.06713	0.361496	0.0900212	0.55455	0	0	0.470111	1.40097	0.0422581	0.0344085	2.98008	0	0.14567	19.1489	39.5833	0.0539965	0.171816	Not significant	FALSE	FALSE
Schizophyllum commune	7	23	0.148936	0.479167	0.33023	3.21726	0.190217	0.191256	0.617564	0	0	1.28415	1.28883	0.000796103	0.532317	1.00364	0	0.00648684	14.8936	47.9167	0.00152586	0.0124331	SARS-CoV-2 enriched	FALSE	FALSE
Aspergillus novofumigatus	2	19	0.0425532	0.395833	0.35328	9.30208	0.0678363	0.107852	0.927029	0	0	2.53453	2.34197	3.53918e-05	0.685714	0.924024	0	9.82304e-05	4.25532	39.5833	0.000116287	0.00037655	SARS-CoV-2 enriched	FALSE	FALSE
Aspergillus candidus	7	24	0.148936	0.5	0.351064	3.35714	0.175	0.290596	1.95095	0	0.143704	1.95114	3.90191	0.000383767	0.0609528	1.9998	9.84091	0.00221574	14.8936	50	0.000802422	0.00463291	SARS-CoV-2 enriched	TRUE	FALSE

### Sheet: lefse_universal_results
taxon	kw_stat	kw_p	wilcoxon_stat	wilcoxon_p	control_mean_relative	sarscov2_mean_relative	control_median_relative	sarscov2_median_relative	control_prevalence	sarscov2_prevalence	direction	control_positive_prop_rpm3	sarscov2_positive_prop_rpm3	rpm_positive	kw_p_adj	wilcoxon_p_adj	lda_score	lda_score_signed	lefse_significant
Malassezia arunalokei	68.1243	1.5351e-16	2136	1.58862e-16	27.8977	0	3.74385	0	0.893617	0	Control	0.531915	0	TRUE	1.4123e-14	1.46153e-14	43.5205	-43.5205	TRUE
Candida orthopsilosis	53.7046	2.33018e-13	205	2.4002e-13	0.0841504	9.683	0	3.82308	0.148936	0.854167	SARS-CoV-2	0	0.520833	TRUE	1.07188e-11	1.10409e-11	34.8838	34.8838	TRUE
Malassezia furfur	51.6949	6.48316e-13	179	6.6655e-13	0.405369	30.0807	0	9.33939	0.425532	0.916667	SARS-CoV-2	0.0425532	0.729167	TRUE	1.98817e-11	2.04409e-11	34.0805	34.0805	TRUE
Aspergillus glaucus	45.8363	1.2856e-11	236	1.31976e-11	3.97532	38.7087	0	5.00149	0.404255	0.916667	SARS-CoV-2	0.0425532	0.625	TRUE	2.95687e-10	3.03544e-10	30.5647	30.5647	TRUE
Aspergillus chevalieri	40.3786	2.09217e-10	1824	2.15521e-10	7.10244	0	0.365502	0	0.617021	0	Control	0.0851064	0	TRUE	3.8496e-09	3.96559e-09	27.218	-27.218	TRUE
Malassezia sympodialis	38.5601	5.30935e-10	361	5.44785e-10	0.0689381	2.798	0	0.869791	0.170213	0.75	SARS-CoV-2	0	0.25	TRUE	8.14101e-09	8.35337e-09	26.2456	26.2456	TRUE
Fusarium vanettenii	36.95	1.21196e-09	470	1.24736e-09	0	0.988426	0	0.390101	0	0.583333	SARS-CoV-2	0	0.0833333	TRUE	1.59287e-08	1.63939e-08	25.3685	25.3685	TRUE
Aspergillus sydowii	35.8531	2.12774e-09	1835	2.18383e-09	1.84674	0.11115	0.501729	0	0.702128	0.0833333	Control	0.148936	0.0208333	TRUE	2.4469e-08	2.5114e-08	24.8116	-24.8116	TRUE
Aspergillus terreus	31.5529	1.94076e-08	438	1.98699e-08	0.264378	5.0794	0	1.53881	0.191489	0.708333	SARS-CoV-2	0.0212766	0.333333	TRUE	1.98389e-07	2.03115e-07	22.087	22.087	TRUE
Trichoderma atroviride	31.2518	2.26641e-08	463	2.32193e-08	0.0884874	11.3103	0	0.800056	0.12766	0.666667	SARS-CoV-2	0	0.229167	TRUE	2.0851e-07	2.13617e-07	22.0216	22.0216	TRUE
Malassezia globosa	30.4353	3.45189e-08	387	3.52573e-08	7.12445	82.8543	4.16832	25.0426	0.893617	0.958333	SARS-CoV-2	0.531915	0.916667	TRUE	2.88704e-07	2.9488e-07	21.6003	21.6003	TRUE
Aspergillus niger	27.3311	1.71434e-07	448.5	1.75036e-07	0.818462	6.33903	0	2.37373	0.382979	0.8125	SARS-CoV-2	0.0638298	0.416667	TRUE	1.31433e-06	1.34194e-06	19.6258	19.6258	TRUE
Wallemia mellicola	25.9027	3.59062e-07	547	3.67448e-07	0.0819073	2.05673	0	0.606662	0.106383	0.583333	SARS-CoV-2	0	0.229167	TRUE	2.54106e-06	2.6004e-06	18.7649	18.7649	TRUE
Candida parapsilosis	25.258	5.01513e-07	459	5.11423e-07	2.2952	8.52819	0.2205	3.04424	0.617021	0.854167	SARS-CoV-2	0.0851064	0.520833	TRUE	3.29566e-06	3.36078e-06	18.4292	18.4292	TRUE
Aspergillus felis	25.0006	5.73133e-07	552	5.86176e-07	0.376648	2.93561	0	0.332722	0.106383	0.604167	SARS-CoV-2	0.0212766	0.1875	TRUE	3.51522e-06	3.59521e-06	18.3426	18.3426	TRUE
Malassezia pachydermatis	24.0461	9.4057e-07	549	9.61068e-07	0.0804427	1.01074	0	0.374316	0.148936	0.625	SARS-CoV-2	0	0.145833	TRUE	5.40827e-06	5.52614e-06	17.7821	17.7821	TRUE
Aspergillus nidulans	23.2444	1.42662e-06	523.5	1.45542e-06	0.270969	5.19781	0	1.2567	0.297872	0.6875	SARS-CoV-2	0.0212766	0.291667	TRUE	7.72054e-06	7.8764e-06	17.3197	17.3197	TRUE
Phialemoniopsis curvata	22.6342	1.95963e-06	681.5	2.01199e-06	0	0.491626	0	0	0	0.395833	SARS-CoV-2	0	0.0625	TRUE	9.48871e-06	9.74226e-06	17.0455	17.0455	TRUE
Purpureocillium lilacinum	22.6342	1.95963e-06	681.5	2.01199e-06	0	0.617591	0	0	0	0.395833	SARS-CoV-2	0	0.0208333	TRUE	9.48871e-06	9.74226e-06	17.0455	17.0455	TRUE
Meyerozyma guilliermondii	22.3526	2.26908e-06	517	2.3127e-06	0.459056	2.92396	0	1.54673	0.404255	0.75	SARS-CoV-2	0.0212766	0.291667	TRUE	1.04378e-05	1.06384e-05	16.9276	16.9276	TRUE
Aureobasidium melanogenum	22.116	2.56656e-06	1560	2.63589e-06	0.507058	0	0	0	0.382979	0	Control	0.0425532	0	TRUE	1.1244e-05	1.15477e-05	16.8241	-16.8241	TRUE
Debaryomyces hansenii	19.8038	8.58121e-06	728.5	8.80654e-06	0	0.539372	0	0	0	0.354167	SARS-CoV-2	0	0.0416667	TRUE	3.28946e-05	3.37584e-05	15.4261	15.4261	TRUE
Sporothrix schenckii	19.8038	8.58121e-06	728.5	8.80654e-06	0	0.338962	0	0	0	0.354167	SARS-CoV-2	0	0.0208333	TRUE	3.28946e-05	3.37584e-05	15.4261	15.4261	TRUE
Trichoderma citrinoviride	19.8038	8.58121e-06	728.5	8.80654e-06	0	0.472453	0	0	0	0.354167	SARS-CoV-2	0	0.0416667	TRUE	3.28946e-05	3.37584e-05	15.4261	15.4261	TRUE
Talaromyces rugulosus	19.2423	1.15135e-05	632	1.17497e-05	0.14415	1.0354	0	0.210788	0.12766	0.541667	SARS-CoV-2	0.0212766	0.0625	TRUE	4.23697e-05	4.32391e-05	15.1012	15.1012	TRUE
Malassezia restricta	19.0923	1.24543e-05	541	1.26683e-05	42.1582	176.851	9.34312	67.2323	0.957447	0.979167	SARS-CoV-2	0.829787	0.979167	TRUE	4.40692e-05	4.48264e-05	15.0528	15.0528	TRUE
Aspergillus lentulus	18.951	1.34122e-05	675	1.37093e-05	0.141006	0.873424	0	0	0.0638298	0.458333	SARS-CoV-2	0.0212766	0.0625	TRUE	4.57007e-05	4.67133e-05	15.0012	15.0012	TRUE
Aspergillus flavus	18.497	1.70172e-05	569	1.73151e-05	1.02125	4.7686	0	0.826652	0.446809	0.75	SARS-CoV-2	0.0425532	0.3125	TRUE	5.39801e-05	5.53859e-05	14.781	14.781	TRUE
Fusarium verticillioides	18.4326	1.76022e-05	752	1.80606e-05	0	0.313168	0	0	0	0.333333	SARS-CoV-2	0	0.0208333	TRUE	5.39801e-05	5.53859e-05	14.781	14.781	TRUE
Yarrowia lipolytica	18.4326	1.76022e-05	752	1.80606e-05	0	0.467685	0	0	0	0.333333	SARS-CoV-2	0	0.0208333	TRUE	5.39801e-05	5.53859e-05	14.781	14.781	TRUE
Cladosporium sphaerospermum	17.0899	3.56512e-05	775.5	3.65724e-05	0	0.271322	0	0	0	0.3125	SARS-CoV-2	0	0.0208333	TRUE	9.84078e-05	0.000100404	14.0035	14.0035	TRUE
Clavispora lusitaniae	17.0899	3.56512e-05	775.5	3.65724e-05	0	0.485256	0	0	0	0.3125	SARS-CoV-2	0	0.0416667	TRUE	9.84078e-05	0.000100404	14.0035	14.0035	TRUE
Penicillium expansum	17.0521	3.63681e-05	681	3.71057e-05	0.0733843	0.845828	0	0	0.106383	0.479167	SARS-CoV-2	0	0.0833333	TRUE	9.84078e-05	0.000100404	14.0035	14.0035	TRUE
Talaromyces stipitatus	17.0899	3.56512e-05	775.5	3.65724e-05	0	0.408425	0	0	0	0.3125	SARS-CoV-2	0	0.0416667	TRUE	9.84078e-05	0.000100404	14.0035	14.0035	TRUE
Aspergillus novofumigatus	16.3502	5.26493e-05	733.5	5.38127e-05	0.107852	0.927029	0	0	0.0425532	0.395833	SARS-CoV-2	0.0212766	0.0625	TRUE	0.000138392	0.000141451	13.5577	13.5577	TRUE
Aspergillus uvarum	16.1018	6.00256e-05	699	6.12265e-05	0.0645936	0.715664	0	0	0.106383	0.458333	SARS-CoV-2	0	0.0625	TRUE	0.000153399	0.000156468	13.4253	13.4253	TRUE
Aspergillus tubingensis	15.7812	7.11069e-05	688	7.24671e-05	0.19898	0.980421	0	0.112106	0.12766	0.5	SARS-CoV-2	0.0212766	0.0833333	TRUE	0.000164064	0.000168272	13.333	13.333	TRUE
Blastomyces gilchristii	15.7752	7.13321e-05	799	7.31618e-05	0	0.292847	0	0	0	0.291667	SARS-CoV-2	0	0.0208333	TRUE	0.000164064	0.000168272	13.333	13.333	TRUE
Millerozyma farinosa	15.7752	7.13321e-05	799	7.31618e-05	0	0.836299	0	0	0	0.291667	SARS-CoV-2	0	0.0208333	TRUE	0.000164064	0.000168272	13.333	13.333	TRUE
Podospora anserina	15.7752	7.13321e-05	799	7.31618e-05	0	0.378541	0	0	0	0.291667	SARS-CoV-2	0	0.0416667	TRUE	0.000164064	0.000168272	13.333	13.333	TRUE
Aspergillus thermomutatus	15.5921	7.85812e-05	695.5	8.00931e-05	0.170678	1.48507	0	0	0.12766	0.479167	SARS-CoV-2	0.0212766	0.125	TRUE	0.000176329	0.000179721	13.2445	13.2445	TRUE
Aspergillus candidus	15.1706	9.82192e-05	692	0.000100045	0.290596	1.95095	0	0.143704	0.148936	0.5	SARS-CoV-2	0.0212766	0.166667	TRUE	0.000215147	0.000219146	12.9858	12.9858	TRUE
Trichoderma harzianum	14.6874	0.000126891	699	0.000129215	0.0958529	1.41006	0	0.0515629	0.148936	0.5	SARS-CoV-2	0	0.0416667	TRUE	0.000271488	0.000276461	12.683	12.683	TRUE
Talaromyces marneffei	14.4657	0.000142735	738	0.000145572	0.0924799	0.636422	0	0	0.0851064	0.416667	SARS-CoV-2	0.0212766	0.0416667	TRUE	0.000298446	0.000304378	12.5583	12.5583	TRUE
Aspergillus fischeri	13.22	0.000276971	794	0.000282879	0.0378059	0.686287	0	0	0.0425532	0.333333	SARS-CoV-2	0	0.0625	TRUE	0.000566253	0.00057833	11.7226	11.7226	TRUE
Schizophyllum commune	12.1453	0.000492117	742	0.000500485	0.191256	0.617564	0	0	0.148936	0.479167	SARS-CoV-2	0.0212766	0.0416667	TRUE	0.000984234	0.00100097	11.0061	11.0061	TRUE
Cyphellophora europaea	11.993	0.000534019	869.5	0.000547469	0	0.23524	0	0	0	0.229167	SARS-CoV-2	0	0.0208333	TRUE	0.00102354	0.00104932	10.9481	10.9481	TRUE
Lichtheimia ramosa	11.993	0.000534019	869.5	0.000547469	0	0.99643	0	0	0	0.229167	SARS-CoV-2	0	0.0625	TRUE	0.00102354	0.00104932	10.9481	10.9481	TRUE
Fusarium oxysporum	11.8764	0.000568488	731	0.000577687	0.0826467	0.825454	0	0.0694209	0.212766	0.5	SARS-CoV-2	0	0.0833333	TRUE	0.00106736	0.00108464	10.9011	10.9011	TRUE
Aspergillus fumigatus	11.5765	0.000667914	715	0.000678053	0.797765	1.53493	0	0.353497	0.276596	0.583333	SARS-CoV-2	0.0212766	0.0833333	TRUE	0.00122896	0.00124762	10.7183	10.7183	TRUE
Aspergillus alliaceus	11.2525	0.000795141	752.5	0.000808075	0.27301	1.21327	0	0	0.170213	0.479167	SARS-CoV-2	0.0212766	0.0833333	TRUE	0.00143437	0.0014577	10.516	10.516	TRUE
Saccharomyces cerevisiae	11.036	0.000893578	693	0.000905885	2.51393	7.04785	0.235974	1.79736	0.531915	0.729167	SARS-CoV-2	0.148936	0.416667	TRUE	0.00158095	0.00160272	10.3914	10.3914	TRUE
Metarhizium robertsii	10.7844	0.00102361	893	0.00104928	0	0.223717	0	0	0	0.208333	SARS-CoV-2	0	0.0208333	TRUE	0.00174393	0.0017716	10.2617	10.2617	TRUE
Scedosporium apiospermum	10.7844	0.00102361	893	0.00104928	0	0.250917	0	0	0	0.208333	SARS-CoV-2	0	0.0208333	TRUE	0.00174393	0.0017716	10.2617	10.2617	TRUE
Aspergillus clavatus	10.7488	0.00104346	738	0.00105911	0.361481	2.13616	0	0.242686	0.276596	0.520833	SARS-CoV-2	0.0212766	0.145833	TRUE	0.00174543	0.0017716	10.2614	10.2614	TRUE
Colletotrichum graminicola	10.2944	0.00133433	799	0.00135713	0.0734891	0.424589	0	0	0.106383	0.395833	SARS-CoV-2	0	0.0208333	TRUE	0.00219211	0.00222957	9.96269	9.96269	TRUE
Aspergillus wentii	10.0138	0.00155369	1344	0.00159326	0.757094	0	0	0	0.191489	0	Control	0.0212766	0	TRUE	0.00250772	0.00257158	9.78032	-9.78032	TRUE
Fonsecaea multimorphosa	9.60093	0.00194479	916.5	0.00199341	0	0.194803	0	0	0	0.1875	SARS-CoV-2	0	0.0208333	TRUE	0.00303255	0.00310838	9.53312	9.53312	TRUE
Thermothelomyces thermophilus	9.61349	0.00193153	825.5	0.00196523	0.0716808	0.430114	0	0	0.0851064	0.354167	SARS-CoV-2	0	0.0416667	TRUE	0.00303255	0.00310838	9.53312	9.53312	TRUE
Thermothielavioides terrestris	9.3731	0.00220193	824	0.00223925	0.0439111	0.623232	0	0	0.106383	0.354167	SARS-CoV-2	0	0.0833333	TRUE	0.00337629	0.00343352	9.40008	9.40008	TRUE
Aspergillus japonicus	9.08087	0.00258298	819	0.00262479	0.0996565	1.24378	0	0	0.12766	0.375	SARS-CoV-2	0	0.104167	TRUE	0.00389564	0.0039587	9.21432	9.21432	TRUE
Macrophomina phaseolina	8.80521	0.00300371	1320	0.00308008	0.131915	0	0	0	0.170213	0	Control	0.0212766	0	TRUE	0.00445712	0.00457044	9.03103	-9.03103	TRUE
Coccidioides immitis	8.44215	0.00366622	940	0.00375777	0	0.218854	0	0	0	0.166667	SARS-CoV-2	0	0.0208333	TRUE	0.00518912	0.0053187	8.8333	8.8333	TRUE
Paracoccidioides brasiliensis	8.44215	0.00366622	940	0.00375777	0	0.184517	0	0	0	0.166667	SARS-CoV-2	0	0.0208333	TRUE	0.00518912	0.0053187	8.8333	8.8333	TRUE
Uncinocarpus reesii	8.44215	0.00366622	940	0.00375777	0	0.129103	0	0	0	0.166667	SARS-CoV-2	0	0.0208333	TRUE	0.00518912	0.0053187	8.8333	8.8333	TRUE
Penicillium digitatum	7.65984	0.00564634	840	0.00573014	0.104859	0.615126	0	0	0.148936	0.375	SARS-CoV-2	0.0212766	0.0416667	TRUE	0.00787066	0.00798746	8.29917	8.29917	TRUE
Penicillium oxalicum	7.62178	0.00576677	1296	0.00591349	0.11152	0	0	0	0.148936	0	Control	0.0212766	0	TRUE	0.00791854	0.00812002	8.28224	-8.28224	TRUE
Candida tropicalis	7.44823	0.00634988	822.5	0.00643642	0.0951982	0.407018	0	0	0.212766	0.4375	SARS-CoV-2	0	0.0208333	TRUE	0.00859102	0.0087081	8.18611	8.18611	TRUE
Aspergillus nomiae	6.76276	0.00930796	879	0.00945059	0.100276	0.785163	0	0	0.106383	0.3125	SARS-CoV-2	0.0212766	0.0416667	TRUE	0.0122333	0.0124208	7.72416	7.72416	TRUE
Bipolaris oryzae	6.76917	0.00927457	889	0.00942281	0.0781792	0.275655	0	0	0.0851064	0.291667	SARS-CoV-2	0	0.0208333	TRUE	0.0122333	0.0124208	7.72416	7.72416	TRUE
Aspergillus udagawae	6.46299	0.0110144	1272	0.0112957	0.115281	0	0	0	0.12766	0	Control	0.0212766	0	TRUE	0.0142722	0.0146367	7.51462	-7.51462	TRUE
Colletotrichum truncatum	6.40714	0.0113663	854	0.0115168	0.0900212	0.55455	0	0	0.191489	0.395833	SARS-CoV-2	0	0.0208333	TRUE	0.0145235	0.0147159	7.50235	7.50235	TRUE
Beauveria bassiana	6.29975	0.0120755	850	0.0122307	0.0909641	0.849833	0	0	0.212766	0.416667	SARS-CoV-2	0	0.0625	TRUE	0.0152184	0.0154141	7.44179	7.44179	TRUE
Fusarium solani	6.19651	0.0128003	987	0.0131216	0	0.153624	0	0	0	0.125	SARS-CoV-2	0	0.0208333	TRUE	0.0159139	0.0163134	7.37314	7.37314	TRUE
Lasiodiplodia theobromae	5.61775	0.0177794	860	0.0179932	0.168763	0.876182	0	0	0.234043	0.4375	SARS-CoV-2	0	0.0416667	TRUE	0.0218094	0.0220716	6.97369	6.97369	TRUE
Fusarium proliferatum	5.10865	0.0238069	1010.5	0.02441	0	0.177329	0	0	0	0.104167	SARS-CoV-2	0	0.0208333	TRUE	0.0288189	0.029549	6.59924	6.59924	TRUE
Trichoderma virens	4.78128	0.0287707	888.5	0.0291059	0.103138	1.64924	0	0	0.212766	0.395833	SARS-CoV-2	0	0.0833333	TRUE	0.0343754	0.0347759	6.38119	6.38119	TRUE
Trichosporon asahii	4.34725	0.0370687	908	0.037501	0.0919922	0.445522	0	0	0.191489	0.354167	SARS-CoV-2	0	0.0416667	TRUE	0.0437221	0.044232	6.06783	6.06783	TRUE
Talaromyces amestolkiae	4.21734	0.0400128	1224	0.0410603	0.12398	0	0	0	0.0851064	0	Control	0.0212766	0	TRUE	0.0465972	0.0478171	5.97247	-5.97247	TRUE
Penicillium citrinum	3.28111	0.0700816	1298	0.0709097	0.464341	0.140334	0	0	0.276596	0.125	Control	0.0425532	0	TRUE	0.0805938	0.0815462	5.27089	-5.27089	FALSE
Alternaria alternata	3.22214	0.0726488	897.5	0.0732713	0.797935	4.68011	0.172371	0.73128	0.510638	0.604167	SARS-CoV-2	0.106383	0.1875	TRUE	0.0825146	0.0832217	5.243	5.243	FALSE
Paecilomyces variotii	3.12948	0.0768883	1200	0.0789607	0.101442	0	0	0	0.0638298	0	Control	0.0212766	0	TRUE	0.0862649	0.08859	5.1694	-5.1694	FALSE
Malassezia obtusa	3.07584	0.0794636	940.5	0.0802685	0.12776	0.782671	0	0	0.212766	0.354167	SARS-CoV-2	0	0.0208333	TRUE	0.0880801	0.0889724	5.15661	5.15661	FALSE
Rhizopus oryzae	3.00044	0.0832417	1057.5	0.0854517	0	0.0918529	0	0	0	0.0625	SARS-CoV-2	0	0.0208333	TRUE	0.0911695	0.09359	5.09769	5.09769	FALSE
Cyberlindnera fabianii	1.8667	0.171854	1244.5	0.173701	0.098526	0.140359	0	0	0.212766	0.104167	SARS-CoV-2	0	0.0208333	TRUE	0.186007	0.188006	4.18213	4.18213	FALSE
Cladosporium cladosporioides	1.77305	0.183005	972	0.184412	0.649626	0.504838	0	0	0.319149	0.4375	Control	0.0425532	0.0208333	TRUE	0.195772	0.197278	4.11809	-4.11809	FALSE
Pichia kudriavzevii	1.55774	0.211996	1002	0.213815	0.130744	0.444056	0	0	0.191489	0.291667	SARS-CoV-2	0	0.0208333	TRUE	0.22418	0.226103	3.94079	3.94079	FALSE
Diutina rugosa	1.02128	0.312216	1152	0.322405	0.153483	0	0	0	0.0212766	0	Control	0.0212766	0	TRUE	0.326408	0.337059	3.43083	-3.43083	FALSE
Ilyonectria destructans	0.979167	0.322405	1104.5	0.332807	0	0.0828833	0	0	0	0.0208333	SARS-CoV-2	0	0.0208333	TRUE	0.333272	0.344026	3.40402	3.40402	FALSE
Candida albicans	0.299453	0.584226	1194	0.587077	0.732367	0.737746	0	0	0.468085	0.375	SARS-CoV-2	0.0638298	0.0625	TRUE	0.597208	0.600123	2.66739	2.66739	FALSE
Aspergillus versicolor	0.0388567	0.843733	1146.5	0.847904	0.242544	0.280633	0	0	0.212766	0.1875	SARS-CoV-2	0.0212766	0.0208333	TRUE	0.853005	0.857222	2.20286	2.20286	FALSE
Rhodotorula mucilaginosa	0.00031168	0.985915	1129	0.992957	0.0522813	0.107612	0	0	0.0638298	0.0625	SARS-CoV-2	0	0.0208333	TRUE	0.985915	0.992957	2.0123	2.0123	FALSE

### Sheet: pipeline_summary_metrics
metric	value
n_control_samples	47
n_sarscov2_samples	48
n_taxa_control_raw	82
n_taxa_sars_raw	122
n_shared_taxa	65
n_taxa_after_rpm_threshold	46
shannon_mw_p	0.0003194422671688864
simpson_mw_p	0.017047245769283643
permanova_bray_F	1.1190321811361414
permanova_bray_p	0.001
permdisp_bray_stat	0.16529335507276785
permdisp_bray_p	0.001
permanova_jaccard_F	1.1459520358417143
permanova_jaccard_p	0.001
n_sars_enriched_fisher	30
n_control_enriched_fisher	1
n_concordant_fisher_clr	17
n_possible_contaminant_flags	0
input_already_rpm	True

### Sheet: reviewer_summary_table
taxon	Direction	ctrl_prevalence	sars_prevalence	prevalence_diff	prevalence_ratio	odds_ratio	ctrl_mean_rpm	sars_mean_rpm	ctrl_median_rpm	sars_median_rpm	ctrl_mean_rpm_positive_only	sars_mean_rpm_positive_only	p_fisher	p_fisher_adj	clr_median_diff	p_clr_wilcoxon	p_clr_adj	concordant_fisher_clr	possible_contaminant_flag
Candida orthopsilosis	SARS-CoV-2 enriched	0.148936	0.854167	0.70523	5.73512	0.029878	0.0841504	9.683	0	3.82308	0.56501	11.3362	1.73263e-12	7.97011e-11	24.4701	2.00907e-13	9.24172e-12	TRUE	FALSE
Aspergillus sydowii	Control enriched	0.702128	0.0833333	-0.618794	0.118687	25.9286	1.84674	0.11115	0.501729	0	2.63021	1.33379	2.41165e-10	5.5468e-09	-24.1292	1.06247e-10	1.62912e-09	TRUE	FALSE
Malassezia sympodialis	SARS-CoV-2 enriched	0.170213	0.75	0.579787	4.40625	0.0683761	0.0689381	2.798	0	0.869791	0.405011	3.73066	1.21235e-08	1.85893e-07	22.5104	9.69056e-09	1.11441e-07	TRUE	FALSE
Trichoderma atroviride	SARS-CoV-2 enriched	0.12766	0.666667	0.539007	5.22222	0.0731707	0.0884874	11.3103	0	0.800056	0.693151	16.9654	7.34894e-08	7.5932e-07	21.7928	1.45416e-07	1.11486e-06	TRUE	FALSE
Aspergillus glaucus	SARS-CoV-2 enriched	0.404255	0.916667	0.512411	2.26754	0.0616883	3.97532	38.7087	0	5.00149	9.83368	42.2277	8.25348e-08	7.5932e-07	25.1733	1.52862e-08	1.40633e-07	TRUE	FALSE
Malassezia furfur	SARS-CoV-2 enriched	0.425532	0.916667	0.491135	2.15417	0.0673401	0.405369	30.0807	0	9.33939	0.952616	32.8153	2.33286e-07	1.78853e-06	25.9713	1.22265e-12	2.8121e-11	TRUE	FALSE
Aspergillus felis	SARS-CoV-2 enriched	0.106383	0.604167	0.497784	5.67917	0.0779967	0.376648	2.93561	0	0.332722	3.5405	4.85894	3.98395e-07	2.61803e-06	21.0064	4.481e-06	2.57658e-05	TRUE	FALSE
Aspergillus terreus	SARS-CoV-2 enriched	0.191489	0.708333	0.516844	3.69907	0.0975232	0.264378	5.0794	0	1.53881	1.38064	7.17092	4.62077e-07	2.65694e-06	22.4324	6.60699e-06	3.37691e-05	TRUE	FALSE
Wallemia mellicola	SARS-CoV-2 enriched	0.106383	0.583333	0.47695	5.48333	0.085034	0.0819073	2.05673	0	0.606662	0.769929	3.52582	1.0775e-06	5.5072e-06	21.0748	4.15848e-06	2.57658e-05	TRUE	FALSE
Malassezia pachydermatis	SARS-CoV-2 enriched	0.148936	0.625	0.476064	4.19643	0.105	0.0804427	1.01074	0	0.374316	0.540115	1.61719	2.28816e-06	1.05256e-05	20.7625	1.53546e-05	7.0631e-05	TRUE	FALSE
Aspergillus lentulus	SARS-CoV-2 enriched	0.0638298	0.458333	0.394504	7.18056	0.0805785	0.141006	0.873424	0	0	2.2091	1.90565	1.3573e-05	5.67598e-05	0	5.77723e-05	0.000241593	FALSE	FALSE
Aspergillus niger	SARS-CoV-2 enriched	0.382979	0.8125	0.429521	2.12153	0.143236	0.818462	6.33903	0	2.37373	2.1371	7.80189	2.34097e-05	8.97371e-05	23.466	0.00137139	0.00300399	TRUE	FALSE
Talaromyces rugulosus	SARS-CoV-2 enriched	0.12766	0.541667	0.414007	4.24306	0.123827	0.14415	1.0354	0	0.210788	1.12917	1.9115	2.54353e-05	9.00019e-05	19.4591	0.00030296	0.000925506	TRUE	FALSE
Aspergillus novofumigatus	SARS-CoV-2 enriched	0.0425532	0.395833	0.35328	9.30208	0.0678363	0.107852	0.927029	0	0	2.53453	2.34197	3.53918e-05	0.000116287	0	9.82304e-05	0.00037655	FALSE	FALSE
Penicillium expansum	SARS-CoV-2 enriched	0.106383	0.479167	0.372784	4.50417	0.1294	0.0733843	0.845828	0	0	0.689812	1.76521	9.12705e-05	0.000279896	0	0.000298376	0.000925506	FALSE	FALSE
Aspergillus tubingensis	SARS-CoV-2 enriched	0.12766	0.5	0.37234	3.91667	0.146341	0.19898	0.980421	0	0.112106	1.55868	1.96084	0.000132342	0.000380484	9.6039	0.00132901	0.00300399	TRUE	FALSE
Aspergillus nidulans	SARS-CoV-2 enriched	0.297872	0.6875	0.389628	2.30804	0.192837	0.270969	5.19781	0	1.2567	0.909681	7.56045	0.000201636	0.000515292	22.5126	0.000321915	0.000925506	TRUE	FALSE
Aspergillus uvarum	SARS-CoV-2 enriched	0.106383	0.458333	0.35195	4.30833	0.140693	0.0645936	0.715664	0	0	0.60718	1.56145	0.000201088	0.000515292	0	0.000772031	0.00186913	FALSE	FALSE
Aspergillus thermomutatus	SARS-CoV-2 enriched	0.12766	0.479167	0.351507	3.75347	0.159067	0.170678	1.48507	0	0	1.33698	3.09929	0.00028722	0.000660606	0	0.000279381	0.000925506	FALSE	FALSE
Talaromyces marneffei	SARS-CoV-2 enriched	0.0851064	0.416667	0.33156	4.89583	0.130233	0.0924799	0.636422	0	0	1.08664	1.52741	0.000281574	0.000660606	0	0.000653417	0.00166984	FALSE	FALSE
Trichoderma harzianum	SARS-CoV-2 enriched	0.148936	0.5	0.351064	3.35714	0.175	0.0958529	1.41006	0	0.0515629	0.643584	2.82012	0.000383767	0.000802422	9.56273	0.00297465	0.0059493	TRUE	FALSE
Aspergillus candidus	SARS-CoV-2 enriched	0.148936	0.5	0.351064	3.35714	0.175	0.290596	1.95095	0	0.143704	1.95114	3.90191	0.000383767	0.000802422	9.84091	0.00221574	0.00463291	TRUE	FALSE
Aspergillus fischeri	SARS-CoV-2 enriched	0.0425532	0.333333	0.29078	7.83333	0.0888889	0.0378059	0.686287	0	0	0.888439	2.05886	0.000402769	0.000805537	0	0.000643053	0.00166984	FALSE	FALSE
Schizophyllum commune	SARS-CoV-2 enriched	0.148936	0.479167	0.33023	3.21726	0.190217	0.191256	0.617564	0	0	1.28415	1.28883	0.000796103	0.00152586	0	0.00648684	0.0124331	FALSE	FALSE
Meyerozyma guilliermondii	Not significant	0.404255	0.75	0.345745	1.85526	0.22619	0.459056	2.92396	0	1.54673	1.13556	3.89862	0.000857665	0.0015781	22.4361	0.0605951	0.0844659	FALSE	FALSE
Aspergillus alliaceus	SARS-CoV-2 enriched	0.170213	0.479167	0.308954	2.8151	0.222965	0.27301	1.21327	0	0	1.60393	2.53204	0.00198157	0.00350585	0	0.0126879	0.0224479	FALSE	FALSE
Aspergillus flavus	Not significant	0.446809	0.75	0.303191	1.67857	0.269231	1.02125	4.7686	0	0.826652	2.28566	6.35813	0.00337155	0.00574412	22.7135	0.0787432	0.106535	FALSE	FALSE
Aspergillus fumigatus	SARS-CoV-2 enriched	0.276596	0.583333	0.306738	2.10897	0.273109	0.797765	1.53493	0	0.353497	2.88423	2.6313	0.00362338	0.0059527	20.3511	0.0858536	0.109702	FALSE	FALSE
Fusarium oxysporum	SARS-CoV-2 enriched	0.212766	0.5	0.287234	2.35	0.27027	0.0826467	0.825454	0	0.0694209	0.388439	1.65091	0.00515376	0.00817494	8.98609	0.0303247	0.0481012	TRUE	FALSE
Thermothielavioides terrestris	SARS-CoV-2 enriched	0.106383	0.354167	0.247784	3.32917	0.217087	0.0439111	0.623232	0	0	0.412765	1.75971	0.00668096	0.0102441	0	0.0123279	0.0224479	FALSE	FALSE
Aspergillus japonicus	SARS-CoV-2 enriched	0.12766	0.375	0.24734	2.9375	0.243902	0.0996565	1.24378	0	0	0.780642	3.31676	0.00866921	0.012864	0	0.0171057	0.0291431	FALSE	FALSE
Candida parapsilosis	Not significant	0.617021	0.854167	0.237145	1.38434	0.275068	2.2952	8.52819	0.2205	3.04424	3.71981	9.98422	0.0107102	0.015396	1.42275	0.0259206	0.0425839	FALSE	FALSE
Penicillium digitatum	SARS-CoV-2 enriched	0.148936	0.375	0.226064	2.51786	0.291667	0.104859	0.615126	0	0	0.704055	1.64034	0.0189792	0.0264558	0	0.049389	0.0709967	FALSE	FALSE
Aspergillus clavatus	Not significant	0.276596	0.520833	0.244238	1.88301	0.351765	0.361481	2.13616	0	0.242686	1.30689	4.10142	0.0211164	0.0285693	19.8979	0.081098	0.106586	FALSE	FALSE
Aspergillus nomiae	SARS-CoV-2 enriched	0.106383	0.3125	0.206117	2.9375	0.261905	0.100276	0.785163	0	0	0.942591	2.51252	0.0221384	0.0290962	0	0.0335588	0.0514568	FALSE	FALSE
Colletotrichum truncatum	Not significant	0.191489	0.395833	0.204344	2.06713	0.361496	0.0900212	0.55455	0	0	0.470111	1.40097	0.0422581	0.0539965	0	0.14567	0.171816	FALSE	FALSE
Beauveria bassiana	Not significant	0.212766	0.416667	0.203901	1.95833	0.378378	0.0909641	0.849833	0	0	0.427531	2.0396	0.046579	0.057909	0	0.137493	0.166439	FALSE	FALSE
Lasiodiplodia theobromae	Not significant	0.234043	0.4375	0.203457	1.86932	0.392857	0.168763	0.876182	0	0	0.721079	2.0027	0.0505062	0.0611391	0	0.150677	0.173279	FALSE	FALSE
Saccharomyces cerevisiae	Not significant	0.531915	0.729167	0.197252	1.37083	0.422078	2.51393	7.04785	0.235974	1.79736	4.7262	9.66562	0.0570739	0.0673179	1.77519	0.538706	0.57629	FALSE	FALSE
Trichoderma virens	Not significant	0.212766	0.395833	0.183067	1.86042	0.412518	0.103138	1.64924	0	0	0.484748	4.1665	0.0744246	0.0855883	0	0.214359	0.2405	FALSE	FALSE
Malassezia obtusa	Not significant	0.212766	0.354167	0.141401	1.66458	0.492846	0.12776	0.782671	0	0	0.600472	2.20989	0.172624	0.193675	0	0.303527	0.332434	FALSE	FALSE
Malassezia globosa	Not significant	0.893617	0.958333	0.0647163	1.07242	0.365217	7.12445	82.8543	4.16832	25.0426	7.9726	86.4567	0.267778	0.293281	0.531822	0.0489268	0.0709967	FALSE	FALSE
Cladosporium cladosporioides	Not significant	0.319149	0.4375	0.118351	1.37083	0.602679	0.649626	0.504838	0	0	2.03549	1.15391	0.291822	0.312182	0	0.955755	0.955755	FALSE	FALSE
Candida albicans	Not significant	0.468085	0.375	-0.0930851	0.801136	1.46667	0.732367	0.737746	0	0	1.5646	1.96732	0.409365	0.42099	0	0.126082	0.15675	FALSE	FALSE
Alternaria alternata	Not significant	0.510638	0.604167	0.0935284	1.18316	0.683658	0.797935	4.68011	0.172371	0.73128	1.56262	7.74638	0.411838	0.42099	0.139063	0.937927	0.955755	FALSE	FALSE
Malassezia restricta	Not significant	0.957447	0.979167	0.0217199	1.02269	0.478723	42.1582	176.851	9.34312	67.2323	44.0319	180.614	0.616978	0.616978	-0.0157665	0.757386	0.791812	FALSE	FALSE

### Sheet: robust_concordant_taxa
taxon	ctrl_detected	sars_detected	ctrl_prevalence	sars_prevalence	prevalence_diff	prevalence_ratio	odds_ratio	ctrl_mean_rpm	sars_mean_rpm	ctrl_median_rpm	sars_median_rpm	ctrl_mean_rpm_positive_only	sars_mean_rpm_positive_only	p_fisher	p_mannwhitney_positive_only	abundance_ratio_positive_only	clr_median_diff	p_clr_wilcoxon	present_in_controls_pct	present_in_sars_pct	p_fisher_adj	p_clr_adj	Direction	concordant_fisher_clr	possible_contaminant_flag
Candida orthopsilosis	7	41	0.148936	0.854167	0.70523	5.73512	0.029878	0.0841504	9.683	0	3.82308	0.56501	11.3362	1.73263e-12	1.97748e-05	20.0637	24.4701	2.00907e-13	14.8936	85.4167	7.97011e-11	9.24172e-12	SARS-CoV-2 enriched	TRUE	FALSE
Aspergillus sydowii	33	4	0.702128	0.0833333	-0.618794	0.118687	25.9286	1.84674	0.11115	0.501729	0	2.63021	1.33379	2.41165e-10	0.68847	0.507106	-24.1292	1.06247e-10	70.2128	8.33333	5.5468e-09	1.62912e-09	Control enriched	TRUE	FALSE
Malassezia sympodialis	8	36	0.170213	0.75	0.579787	4.40625	0.0683761	0.0689381	2.798	0	0.869791	0.405011	3.73066	1.21235e-08	0.000204059	9.21125	22.5104	9.69056e-09	17.0213	75	1.85893e-07	1.11441e-07	SARS-CoV-2 enriched	TRUE	FALSE
Trichoderma atroviride	6	32	0.12766	0.666667	0.539007	5.22222	0.0731707	0.0884874	11.3103	0	0.800056	0.693151	16.9654	7.34894e-08	0.0207869	24.4758	21.7928	1.45416e-07	12.766	66.6667	7.5932e-07	1.11486e-06	SARS-CoV-2 enriched	TRUE	FALSE
Aspergillus glaucus	19	44	0.404255	0.916667	0.512411	2.26754	0.0616883	3.97532	38.7087	0	5.00149	9.83368	42.2277	8.25348e-08	2.66615e-06	4.29419	25.1733	1.52862e-08	40.4255	91.6667	7.5932e-07	1.40633e-07	SARS-CoV-2 enriched	TRUE	FALSE
Malassezia furfur	20	44	0.425532	0.916667	0.491135	2.15417	0.0673401	0.405369	30.0807	0	9.33939	0.952616	32.8153	2.33286e-07	1.10356e-08	34.4476	25.9713	1.22265e-12	42.5532	91.6667	1.78853e-06	2.8121e-11	SARS-CoV-2 enriched	TRUE	FALSE
Aspergillus felis	5	29	0.106383	0.604167	0.497784	5.67917	0.0779967	0.376648	2.93561	0	0.332722	3.5405	4.85894	3.98395e-07	0.507619	1.37239	21.0064	4.481e-06	10.6383	60.4167	2.61803e-06	2.57658e-05	SARS-CoV-2 enriched	TRUE	FALSE
Aspergillus terreus	9	34	0.191489	0.708333	0.516844	3.69907	0.0975232	0.264378	5.0794	0	1.53881	1.38064	7.17092	4.62077e-07	0.0014755	5.1939	22.4324	6.60699e-06	19.1489	70.8333	2.65694e-06	3.37691e-05	SARS-CoV-2 enriched	TRUE	FALSE
Wallemia mellicola	5	28	0.106383	0.583333	0.47695	5.48333	0.085034	0.0819073	2.05673	0	0.606662	0.769929	3.52582	1.0775e-06	0.0295699	4.57941	21.0748	4.15848e-06	10.6383	58.3333	5.5072e-06	2.57658e-05	SARS-CoV-2 enriched	TRUE	FALSE
Malassezia pachydermatis	7	30	0.148936	0.625	0.476064	4.19643	0.105	0.0804427	1.01074	0	0.374316	0.540115	1.61719	2.28816e-06	0.10875	2.99416	20.7625	1.53546e-05	14.8936	62.5	1.05256e-05	7.0631e-05	SARS-CoV-2 enriched	TRUE	FALSE
Aspergillus niger	18	39	0.382979	0.8125	0.429521	2.12153	0.143236	0.818462	6.33903	0	2.37373	2.1371	7.80189	2.34097e-05	0.000840544	3.65069	23.466	0.00137139	38.2979	81.25	8.97371e-05	0.00300399	SARS-CoV-2 enriched	TRUE	FALSE
Talaromyces rugulosus	6	26	0.12766	0.541667	0.414007	4.24306	0.123827	0.14415	1.0354	0	0.210788	1.12917	1.9115	2.54353e-05	0.173312	1.69284	19.4591	0.00030296	12.766	54.1667	9.00019e-05	0.000925506	SARS-CoV-2 enriched	TRUE	FALSE
Aspergillus tubingensis	6	24	0.12766	0.5	0.37234	3.91667	0.146341	0.19898	0.980421	0	0.112106	1.55868	1.96084	0.000132342	0.320893	1.25802	9.6039	0.00132901	12.766	50	0.000380484	0.00300399	SARS-CoV-2 enriched	TRUE	FALSE
Aspergillus nidulans	14	33	0.297872	0.6875	0.389628	2.30804	0.192837	0.270969	5.19781	0	1.2567	0.909681	7.56045	0.000201636	0.000129917	8.3111	22.5126	0.000321915	29.7872	68.75	0.000515292	0.000925506	SARS-CoV-2 enriched	TRUE	FALSE
Trichoderma harzianum	7	24	0.148936	0.5	0.351064	3.35714	0.175	0.0958529	1.41006	0	0.0515629	0.643584	2.82012	0.000383767	0.126693	4.3819	9.56273	0.00297465	14.8936	50	0.000802422	0.0059493	SARS-CoV-2 enriched	TRUE	FALSE
Aspergillus candidus	7	24	0.148936	0.5	0.351064	3.35714	0.175	0.290596	1.95095	0	0.143704	1.95114	3.90191	0.000383767	0.0609528	1.9998	9.84091	0.00221574	14.8936	50	0.000802422	0.00463291	SARS-CoV-2 enriched	TRUE	FALSE
Fusarium oxysporum	10	24	0.212766	0.5	0.287234	2.35	0.27027	0.0826467	0.825454	0	0.0694209	0.388439	1.65091	0.00515376	0.00613939	4.2501	8.98609	0.0303247	21.2766	50	0.00817494	0.0481012	SARS-CoV-2 enriched	TRUE	FALSE

### Sheet: sarscov2_filtered_fungal
Taxon	23G214-5G-311_S48	23G214-5G-310_S47	23G214-5G-309_S46	23G214-5G-308_S45	23G214-5G-307_S44	23G214-5G-306_S43	23G214-5G-305_S42	23G214-5G-304_S41	23G214-5G-303_S40	23G214-5G-302_S39	23G214-5G-301_S38	23G214-5G-300_S37	23G214-5G-299_S36	23G214-5G-298_S35	23G214-5G-297_S34	23G214-5G-296_S33	23G214-5G-295_S32	23G214-5G-294_S31	23G214-5G-293_S30	23G214-5G-292_S29	23G214-5G-291_S28	23G214-5G-290_S27	23G214-5G-289_S26	23G214-5G-288_S25	23G214-5G-287_S24	23G214-5G-286_S23	23G214-5G-285_S22	23G214-5G-284_S21	23G214-5G-283_S20	23G214-5G-282_S19	23G214-5G-281_S18	23G214-5G-280_S17	23G214-5G-279_S16	23G214-5G-278_S15	23G214-5G-277_S14	23G214-5G-276_S13	23G214-5G-275_S12	23G214-5G-274_S11	23G214-5G-273_S10	23G214-5G-272_S9	23G214-5G-271_S8	23G214-5G-270_S7	23G214-5G-269_S6	23G214-5G-268_S5	23G214-5G-267_S4	23G214-5G-266_S3	23G214-5G-265_S2	23G214-5G-264_S1
Candida albicans	8.49671			0.265082	0.394731		2.29926				0.277684		1.13766	1.5367					1.64173		1.62131		0.597822	0.132947											0.743883			3.16218	8.81168	1.62474				0.77392		1.53209	0.361673
Malassezia restricta	6.95185	3.2866	148.772	174.292	76.1831	9.70052	88.5214	6.27902	111.831	4.6869	211.456	28.9233	946.305	683.833	140.197	207.854	30.05	240.149	58.2815	10.1128	1755.23	31.8056	408.611	146.774	214.615	138.661	175.471	127.225	7.48487	230.647	41.2503	26.1702	93.5052	5.8315	1226.17	21.1701	118.794	24.5069	15.6207	5.68658	22.2119	172.356		47.983	18.9938	13.0228	172.156	39.2222
Aspergillus glaucus	1.54486	0.821651	26.7712	44.4013	26.8417	1.45508	8.0474	0.448502	927.937	27.7308	27.4907	2.13001	60.5235	40.7226	65.5469	73.2703		18.1096	4.92519		163.753	2.59638	163.205	3.85548	2.34552	6.44934	11.5397	5.5144	1.24748	16.995	4.12503	5.07779	2.51208	1.66614	55.2953	6.04859	2.54105		0.801062	0.812369	3.96642	17.8697		1.9348	3.95703	3.06418	6.87178	5.25658
Malassezia furfur	1.54486		28.301	15.6399	15.7893	4.00147	16.957	2.35463	35.5316	4.29632	49.15	4.0358	231.855	122.168	37.1432	84.5916	9.46782	40.156	14.7756		267.517	5.19276	48.4236	19.0115	26.1916	22.9758	22.74	11.4227	2.07913	24.6832	7.73443	2.3436	9.21096	0.416536	161.175	1.51215	5.08209	3.16218		1.62474	1.58657	50.5347		4.25656	0.791407	3.83023	17.3603	5.25658
Malassezia globosa	0.772428		87.5802	79.3922	50.5256	5.45654	76.7377	8.07303	79.2917	3.1246	93.4406	14.1253	315.814	381.871	69.5525	155.445	3.7048	185.033	17.2382	11.7983	686.139	9.08733	151.548	116.462	66.4564	56.0287	87.9054	30.7231	4.15826	184.922	21.4502	17.1864	34.0526	1.66614	602.297	8.31682	8.2584	11.0676	4.40584	6.49895	15.0724	92.2306		28.635	7.12266	9.95859	58.591	17.7915
Candida parapsilosis	0.772428	2.05413	3.82446	1.85558	5.13151	0.242513	12.6459	2.46676	21.693		17.7718	1.34527	20.4779	14.5987	5.09809	11.4485		14.1727	3.28346		46.0453		13.451	6.64737	3.9092	12.0925	6.10925	0.787771		14.1625	2.47502	0.781199	6.14064		74.8842	3.0243	0.635261	0.790544	0.801062	0.812369	27.7649	17.8697		2.32176	1.58281	3.06418	23.5087	0.808705
Alternaria alternata		1.6433	0.382446	87.3446	0.394731	0.848796			2.61812		0.69421	0.672634	2.95791	0.768351	23.3056	2.67131					1.62131		4.48366	0.930632	51.2105		1.01821	1.18166	0.831652	15.3764	0.309377	0.781199	5.5824		5.95107	1.51215	1.27052	3.16218				4.03509					1.08502
Aspergillus flavus		0.821651	8.03137	4.5064	1.97366		3.44888	0.897003	47.5002	0.390575	1.80494	0.224211	12.9693	13.062	7.64714	6.48748		7.48004	0.410433	0.421368	18.1587		40.353	7.31211	0.39092	1.20925		1.96943	0.831652	2.02321	0.618755			0.833071	8.18272	20.414	0.635261			0.812369	0.793283	3.2665		0.77392	0.791407		1.44669
Candida tropicalis		0.821651	0.764893	0.265082	0.394731	0.242513	5.17333				0.69421		0.682595	1.5367		0.508822		0.787373	0.820866				0.298911			0.806168		0.787771	0.415826				0.55824	0.416536	1.23981	1.51215												0.808705
Hyphopichia burtonii		0.821651			1.18419	0.242513							2.27532	1.5367		0.508822		1.18106			1.29705			0.265895	0.78184	0.403084	0.339403		0.415826						2.97553							0.192147				0.766045	0.723345
Malassezia sympodialis		0.821651	2.67712	1.72304	0.394731		1.72444	0.336376	5.23624		5.27599	0.896845	16.8374	13.062	5.46224	4.83381		5.11792	1.2313	0.842736	21.0771		6.57604	1.99421	1.9546	4.03084	2.03642	2.36331	0.831652	3.64179	0.103126	0.390599	1.67472		14.8777		0.635261		0.400531		0.793283	2.11362		1.16088	0.791407	0.383023
Metarhizium robertsii		0.821651							0.374017				0.455064			0.254411	0.823289						0.597822							0.809286			0.27912		1.98369												4.34007
Fusarium vanettenii		0.410826	2.67712	0.530165	0.592097		0.862221	1.12125	0.374017		0.277684	0.560528	1.13766	0.768351	0.364149	0.890438					0.648525		0.597822	0.664737	0.78184	0.806168	0.678806				0.206252			1.24961	3.71942	3.0243		1.97636		0.406184	3.96642	1.15288					16.9986
Fonsecaea nubica		0.410826			0.197366				0.748035				0.682595	0.384176			1.23493				0.324262						0.678806			0.809286	0.103126					0.756074		0.790544
Pichia kudriavzevii		0.410826	0.382446											1.5367	0.728299		0.823289	0.393686					0.298911	0.797685	0.39092		0.678806				0.412503		0.55824	0.416536							13.4858
Candida orthopsilosis		0.410826	12.2383	2.91591	4.73677	0.242513	17.8192	0.672752	3.74017		10.1355	1.34527	24.801	19.9771	2.1849	9.79482	2.46987	17.3222	4.92519	1.68547	37.2902	1.29819	11.3586	8.24274	11.7276	6.44934	4.07284	3.93886		21.4461	2.47502	3.90599	17.8637		136.875		1.27052	1.97636		0.812369	2.37985	26.3241		5.41744	1.58281	4.21325	14.8286	1.61741
Aspergillus lentulus		0.410826	1.14734	1.32541	0.394731				16.4568	1.95287	0.833051		0.227532	0.768351	1.4566	1.78088		0.393686	0.410433		3.24262		5.3804	0.53179	0.78184		0.678806			2.02321	0.103126				1.23981							0.384294
Aspergillus candidus		0.410826	0.764893	0.927788	1.57892		0.287407		29.1733	1.5623	0.833051		4.09557		4.00564	2.03529		3.93686			7.45804		24.2118				1.01821			0.809286	0.412503				4.21534	0.756074	0.317631					0.384294		0.38696			3.25505	0.808705
Saccharomyces cerevisiae			97.9063	3.44607	2.76312	0.36377	6.03555	0.448502	4.86222		6.10904	1.23316	24.1184	31.1182	2.91319	5.34263	4.11644	3.54318	1.64173		19.4557		4.48366	0.930632	3.9092	4.03084	10.1821	0.787771		2.8325	1.44376	1.953	3.62856		35.9544	0.756074	1.27052					8.07018		1.54784	34.8219		5.06342	1.21306
Fusarium oxysporum			5.35425	0.927788	0.197366		0.862221	0.560627	1.49607		0.138842		0.455064	4.22593		0.763232		0.393686			1.94557		0.597822	0.265895	1.17276					0.404643				0.833071	5.45514	0.756074	0.635261	0.790544	1.60212			0.384294					9.40349
Malassezia pachydermatis			1.14734	1.85558	0.592097	0.121257	1.14963	0.336376	3.74017		2.08263	0.224211	4.77817	4.61011	1.82075	3.05293		0.393686			4.86394		4.18475	1.59537	0.39092	0.806168	0.339403	0.787771			0.412503				4.4633	0.756074	0.317631	0.790544				1.34503		0.38696			0.361673	0.808705
Aspergillus terreus			1.52979	2.38574	2.17102			0.448502	40.7679	3.1246	0.971893	0.112106	10.694	4.61011	3.27734	3.56175	2.05822	3.93686	3.28346		47.6666	0.973642	27.7987	0.930632	0.39092	2.4185	6.78806	1.57554		18.6136	1.65001	3.1248	1.67472		27.0278	0.378037	0.635261					7.10944		1.54784			9.76516	0.808705
Aspergillus nidulans			3.82446	2.78336	2.96048			0.224251	32.9135	2.34345	2.77684		10.2389	6.53099	5.09809	4.5794		5.9053	2.4626		26.5895	0.649095	89.0754	1.86126	1.17276	2.01542	2.71522	0.787771		6.47429	1.34063	3.1248	0.55824		15.3736	3.40233	0.317631	0.790544				6.533		0.77392		0.766045	2.53171
Aspergillus niger			3.82446	5.69927	1.77629		3.73629	0.336376	31.0434	3.90575	11.6627	0.448423	13.1968	48.4061	5.09809	7.25071		7.48004			37.9387		29.8911	2.39305	5.47288	3.22467	2.37582	2.36331		6.06965	2.16564	0.781199	1.11648	0.833071	33.9707	4.15841	2.54105	2.37163	0.801062	2.43711	1.18993	4.99582		1.54784	0.791407	0.766045	9.40349	0.808705
Trichoderma harzianum			1.52979	0.265082				0.112125				0.112106	1.36519	2.68923	0.728299	2.79852		1.18106			1.94557		1.49455		0.78184	1.20925	0.678806	0.787771		0.404643	0.103126		1.3956		34.7145				2.40319	0.406184		0.768588				0.766045	9.04182
Phialemoniopsis curvata			1.52979	0.530165	0.592097				0.748035				0.227532	0.384176		0.381616		0.393686			1.62131		4.18475	0.265895					0.415826		0.103126				3.47145		0.317631			0.406184				0.38696			7.23345	0.404352
Aspergillus felis			2.29468	4.24132	0.986828		0.287407	0.112125	50.1183	1.95287	1.80494	0.224211	6.59842	3.84176	4.36979	3.18014	0.823289	1.18106			13.2948		31.9835		1.17276	0.403084				1.61857	0.206252		0.27912		3.96738	0.378037	0.635261					2.69006		0.77392			1.08502	0.404352
Bipolaris oryzae			2.67712		0.394731				1.12205				0.227532			0.381616		0.393686			0.324262		0.298911	0.265895				0.787771					0.27912		0.743883							4.61153					0.723345
Schizophyllum commune			0.764893	0.265082	2.96048	0.485026		0.336376	1.49607		0.277684		0.682595	3.0734	0.728299		0.823289	0.787373			0.972787		0.597822	0.265895	1.56368					1.21393	0.103126	1.5624			9.17456	0.378037						0.768588					0.361673
Purpureocillium lilacinum			1.91223	1.06033					1.12205				0.455064	0.768351				1.18106			1.94557		1.49455					1.18166		1.21393	0.206252		0.55824		1.98369			1.18582			0.793283	0.192147		0.77392			11.2119	0.404352
Beauveria bassiana			1.52979	0.265082	0.789462		0.287407	0.112125	1.49607			0.224211	4.55064		0.364149	2.16249		0.393686			2.26984		2.98911		0.78184										7.93475			0.790544				0.384294		0.77392	0.395703		12.2969
Aureobasidium pullulans			0.382446	0.132541	0.394731			0.224251	2.99214	0.390575	0.138842	0.224211	1.36519	1.15253		0.254411	2.05822				1.29705		0.298911	0.265895			2.03642			0.809286			0.55824		1.23981			0.790544				0.960735					2.17004
Cladosporium cladosporioides			1.91223	0.530165	0.592097				0.748035				1.59272	1.15253	1.09245	1.78088		0.393686	0.410433		4.21541		1.79347	0.265895		0.806168	2.03642			0.404643		1.5624	0.27912		1.48777							0.384294			0.791407
Aspergillus thermomutatus			1.52979	1.59049	0.986828		0.574814		17.5788				4.09557	4.61011	2.91319	1.39926	0.823289				5.83672		14.3477		2.73644		0.339403	0.787771					1.3956	0.833071	3.71942	0.756074	0.317631					1.53718				0.766045	1.80836
Aspergillus fumigatus			0.382446	2.91591	1.18419		0.574814	0.224251	18.3268	0.390575	0.277684		3.86804	1.92088	2.1849	2.54411		0.787373	0.410433		7.7823	0.324547	14.9455	0.930632	0.78184		2.03642	0.393885		1.61857	0.309377		0.55824		2.97553							1.72932				0.766045	2.53171
Fusarium proliferatum			0.764893	0.530165										1.15253																						4.15841	1.90578
Aspergillus novofumigatus			1.52979	2.78336	0.592097				14.9607		0.416526		1.82025	2.30505	0.728299	2.67131					4.21541		5.97822							2.02321	0.412503	0.390599	0.27912		1.73573	0.378037						0.192147					1.08502
Meyerozyma guilliermondii			1.52979	1.98812	1.97366	6.91162	1.14963		2.2441	0.781149	4.02642	0.448423	7.73608	6.91516	1.4566	6.10586		3.93686	1.64173	1.2641	11.6734	0.649095	5.08148	1.46242	1.56368	3.22467	3.39403	1.57554		2.42786	0.825006	5.07779	3.90768		35.9544			0.790544			1.58657	4.99582			1.58281	0.766045	2.89338	0.808705
Aspergillus clavatus			1.14734	1.72304	1.77629		0.287407		37.7757	1.5623	0.971893		4.3231	3.84176	4.73394	2.54411	0.411644	3.14949			7.45804		21.5216	0.53179	0.78184				0.831652	0.809286	0.206252		0.27912		2.47961							1.53718				0.766045	1.08502
Talaromyces stipitatus			0.382446	0.530165			0.287407		7.10633		0.416526		0.910127	0.768351	0.728299	0.508822		0.393686			1.94557		3.88584												0.743883		0.635261										0.361673
Wallemia mellicola			0.764893	2.2532	1.18419	0.485026	0.287407	0.112125			1.6661	0.224211	4.09557	3.0734	0.728299	16.0279	0.823289	2.75581	5.74606		17.8344		4.78257	1.72832	5.47288	4.03084		0.787771			1.23751		1.3956		11.4062				0.801062			2.30576		3.09568			3.61673
Scedosporium apiospermum			0.382446						2.2441				0.455064								0.648525		0.298911				0.339403					0.781199			3.96738			0.395272									2.53171
Trichoderma citrinoviride			1.14734	0.662706	0.197366		0.287407		0.748035				0.227532			0.254411	0.411644				0.324262						0.339403	0.393885					0.27912		7.68679				0.801062	0.406184		0.192147					8.31847
Aspergillus tubingensis			1.14734	0.795247			0.287407		11.9686		0.277684	0.224211	1.36519	2.68923	0.728299	1.52647	2.05822				6.80951	0.324547	5.97822	0.930632			0.339403	0.393885			0.72188		0.27912		5.45514		0.317631				0.396642	0.960735					1.08502
Talaromyces rugulosus			1.14734	0.265082	0.197366			0.112125	10.8465	0.390575	0.416526	0.224211	1.82025	4.61011	2.1849	2.03529		1.57475			1.29705		8.96733		0.39092			0.787771	0.831652		0.412503		0.55824		2.97553			1.97636				2.69006		0.77392			1.80836	0.404352
Exophiala xenobiotica			0.382446						1.49607		0.138842		0.455064			0.254411			0.820866		1.29705		0.896733						0.831652						0.495922	0.378037			0.801062					0.38696			1.44669
Chaetomium globosum			0.764893	0.662706	0.394731				2.61812					0.768351		0.127205		2.36212			1.29705		2.09238				1.35761								1.48777							0.384294					1.80836
Cladophialophora immunda			0.764893	0.132541					0.374017				0.455064		0.364149			0.787373					0.298911	1.32947	0.39092										0.495922		0.317631
Exophiala dermatitidis			0.764893		0.197366		0.574814		0.748035		0.277684							0.393686			1.29705		0.597822	0.265895							0.412503	0.781199			0.247961							0.384294					0.723345
Colletotrichum graminicola			0.764893	0.795247			0.287407		1.49607	1.17172	0.138842		0.455064		0.364149			0.787373			1.29705		1.19564				0.678806				0.103126		0.27912		2.47961		0.635261					0.192147		0.38696			6.87178
Aspergillus fischeri			0.764893	1.19287					5.61026		0.555368		2.27532	2.30505	1.4566	2.03529		0.787373			3.56689		9.56515				0.339403				0.309377				1.23981							0.576441					0.361673
Thermothielavioides terrestris			0.764893	1.32541					4.11419		0.277684		0.455064			0.636027					1.62131		5.97822	0.53179							0.103126		0.55824		4.21534					0.406184		0.192147			0.395703	0.383023	7.9568
Podospora anserina			0.764893	0.795247			1.14963	0.112125	4.11419			0.224211	0.455064	1.5367		0.127205		0.393686			1.29705		0.896733												1.23981												5.06342
Blastomyces gilchristii			0.382446	0.265082					4.48821	0.781149		0.112106	0.682595	0.384176	0.728299	0.763232			0.820866				2.98911												0.743883							0.192147					0.723345
Talaromyces marneffei			0.382446	0.397624				0.672752	10.4725		0.277684		1.36519	1.5367	0.728299	0.890438		0.787373			1.29705		4.18475			0.403084		0.393885	0.831652				0.55824		1.98369					0.406184							2.17004	0.808705
Fusarium subglutinans			0.382446	0.397624	0.394731								0.227532			0.381616							1.19564												0.743883		0.952892		0.801062								2.89338
Lasiodiplodia theobromae			0.382446	0.265082	2.36839				1.12205				0.455064	0.384176	0.364149	0.890438		0.393686	20.9321		2.26984		3.58693		0.39092		2.37582		0.831652		0.206252				0.247961			0.790544			1.58657						1.80836	0.404352
Trichosporon asahii			0.382446	0.927788					0.374017		0.416526		2.27532						0.820866		3.89115	0.649095	1.79347	0.265895	0.78184		1.01821								2.97553		0.635261			0.812369	3.17313	0.192147
Aspergillus alliaceus			0.382446	0.795247	0.592097		0.287407		17.9528	0.390575	0.69421	0.224211	2.50285	2.30505	6.19054	2.03529	1.23493	1.18106	0.820866		7.13377		10.163	0.132947					0.415826	0.404643	0.103126		0.55824		1.73573
Yarrowia lipolytica			0.382446	0.265082					0.748035				0.227532	0.384176			0.823289				0.648525				14.0731		0.678806		0.415826	0.809286			0.83736		0.991844					0.406184					0.395703		0.361673
Cryptococcus neoformans			0.382446	0.397624	0.197366		0.574814	0.112125	0.374017			0.224211	0.455064	1.15253	0.364149		0.411644				0.324262					0.806168											0.317631
Colletotrichum truncatum			0.382446	1.32541					1.87009				1.82025	1.5367		0.127205		0.787373			2.5941		2.6902		0.39092	0.806168	0.339403			0.809286	0.309377				0.743883				0.801062			0.192147		0.77392			8.31847
Alternaria arborescens				2.65082	0.394731		0.574814		0.748035			0.448423	0.227532		0.728299	0.127205					1.94557		0.298911	0.132947	2.73644			0.393885		1.61857			1.11648		0.991844							0.384294
Rhizopus microsporus				0.530165												2.54411					1.29705		1.19564				0.339403			0.809286			0.27912		0.495922		0.635261					0.768588			0.395703
Aspergillus oryzae				0.265082	0.197366				1.87009		0.416526		0.682595	0.384176	1.4566	0.254411					0.648525		0.896733	0.132947											0.743883	0.378037					0.793283	0.192147
Aspergillus japonicus				1.72304			0.574814		23.1891		0.138842		3.18545	4.61011	2.91319	2.03529		0.787373	0.820866		5.1882		8.07059			0.806168				1.61857					1.73573					0.812369		0.768588					0.723345
Aspergillus nomiae				1.06033	0.394731				19.4489		0.833051		1.36519	1.5367	2.54905	1.27205					1.29705		5.3804							0.404643	0.103126				1.23981					0.406184	0.396642
Sporothrix schenckii				1.32541				0.112125			0.138842					0.381616					0.648525		1.49455	0.132947	0.78184				0.831652				0.27912		0.991844		0.635261			0.406184					0.791407	0.766045	6.14844	0.404352
Penicillium digitatum				1.32541	1.18419		0.287407		8.97641		0.138842		0.682595	1.92088	1.09245	0.508822		1.57475			1.62131		6.57604	0.265895		0.806168									1.23981							0.576441		0.38696			0.361673
Aspergillus uvarum				1.19287			0.287407		10.4725		0.277684	0.112106	0.682595	1.5367	0.728299	0.254411		0.393686			3.24262		7.77168		1.17276	0.403084	0.678806			0.809286					1.98369	0.378037		0.395272		0.812369							0.361673	0.404352
Thermothelomyces thermophilus				1.06033	0.394731				1.49607		0.138842	0.448423		0.768351		0.763232	1.23493		0.820866		3.56689		1.79347				1.01821				0.515629		0.27912		1.98369							0.384294					3.9784
Trichoderma virens				0.132541				0.112125				0.224211	0.227532	0.768351		4.83381		0.787373			0.972787		0.597822	0.132947			0.678806			3.23714			1.95384		55.5433		0.635261		0.400531		0.793283	1.34503					5.78676
Penicillium expansum				0.397624	0.197366		0.287407		10.8465	0.390575			2.95791	0.384176	3.27734	0.381616					4.53967		4.78257					0.393885			0.309377	1.1718	0.27912		1.98369	0.378037	1.27052	1.58109				0.960735		1.16088	1.58281		1.08502
Microsporum canis				0.265082					1.49607		0.277684			0.768351				1.96843					2.6902	0.265895											0.495922												0.723345
Nannizzia gypsea				0.530165				0.112125	2.2441				0.682595			0.254411		0.393686					0.298911												1.73573		0.317631										0.361673
Malassezia obtusa				0.530165			0.574814	0.224251			0.138842		0.682595	1.5367		0.508822		0.787373	0.820866		22.3741		2.39129	0.797685	1.56368	1.61234									1.98369		0.317631										0.723345
Cladosporium sphaerospermum				0.530165				0.224251	0.374017			0.224211	0.227532					2.36212			1.62131			1.32947	0.78184			0.787771		0.404643					0.247961			3.16218				0.384294					0.361673
Exophiala oligosperma				0.530165					0.748035		0.416526		0.455064	1.5367		0.254411							0.597822												0.495922
Trichoderma atroviride				0.265082	0.394731		1.43704		10.8465		2.22147	0.224211	5.6883	4.99428		25.8227		1.96843			9.07935	0.649095	1.79347	1.32947	2.34552	1.20925	2.03642			1.21393	0.618755		10.0483	0.833071	398.969	0.378037		0.790544	12.817		5.55298	15.5639		1.16088	0.791407	1.14907	19.892	0.808705
Exophiala spinifera				0.132541					0.374017		0.277684		0.910127		0.728299						0.648525		0.597822												0.743883	0.378037						0.192147					1.08502
Fusarium verticillioides				0.265082		0.121257	0.862221		0.748035		0.833051					0.890438		1.18106	0.820866		2.26984		0.896733	0.265895			0.339403				0.103126				0.495922							0.960735					3.9784
Millerozyma farinosa				0.265082	0.986828				1.12205		0.277684		2.04779	26.8923		1.27205					0.324262		1.19564										1.11648		1.73573		0.635261							1.54784			0.723345
Penicillium citrinum				0.265082					1.87009									0.787373					2.98911												0.247961							0.576441
Cyberlindnera fabianii				0.265082													2.88151							0.132947		0.403084	3.05463
Clavispora lusitaniae				0.265082				0.112125				0.448423	0.910127	1.5367	11.6528	0.254411						0.649095		0.132947	0.39092		0.339403				0.206252				3.96738					2.03092					0.395703
Coccidioides posadasii				0.265082					1.49607												0.972787		1.79347												0.495922	0.378037											0.361673
Arthroderma uncinatum				0.132541					1.49607				0.682595			0.254411						0.324547	0.896733												0.743883												0.361673
Fusarium solani				0.132541												0.508822							5.3804	0.132947											0.495922												0.723345
Aspergillus sydowii					0.394731																		3.58693												0.991844												0.361673
Lichtheimia ramosa					0.394731			0.224251	0.748035		5.55368		1.36519	4.22593		0.763232	0.823289				0.324262												1.67472								31.7313
Exophiala aquamarina					0.394731			0.112125	0.374017					1.15253									0.298911								0.206252				1.48777							0.384294
Arthrocladium fulminans					0.394731				1.49607				0.455064																				0.55824											0.77392
Trichophyton verrucosum					0.394731				0.374017	0.781149	0.138842										0.972787		0.298911		0.78184								0.55824														1.44669
Wickerhamomyces anomalus					0.394731						0.138842					0.127205				0.842736	0.324262								1.6633					0.833071	0.247961						1.58657
Trichophyton rubrum					0.394731			0.112125	1.49607				0.455064		0.364149		0.411644				0.648525		2.6902	0.265895			1.35761		0.831652		0.206252		0.55824	0.833071						0.406184		0.192147
Fonsecaea multimorphosa					0.197366				2.2441				0.455064		0.728299	0.127205					0.324262		0.298911														0.635261										4.34007
Debaryomyces hansenii						0.242513					0.416526		1.36519	1.92088	2.91319			0.787373		0.842736	0.648525		0.896733	8.77453			0.339403			0.809286	0.206252		1.3956		3.22349							0.384294					0.723345
Histoplasma capsulatum						0.242513			0.748035		0.138842				0.364149	0.254411	0.823289						1.49455							0.809286												0.960735
Debaryomyces fabryi						0.121257					0.138842			0.768351	0.728299						1.62131		0.298911	0.265895						0.404643					1.23981							0.192147
Exophiala lecanii-corni						0.242513					0.416526		0.682595		0.728299	0.508822		1.57475	0.410433		1.29705		1.79347	0.265895		0.806168	0.339403								2.23165					1.21855	0.793283	0.384294					2.89338
Cladophialophora carrionii							0.287407		0.374017						0.728299	0.127205	0.411644		0.820866			0.324547	0.298911				0.678806								1.23981						1.58657						1.44669
Cyberlindnera jadinii								0.448502				1.34527	0.455064			0.254411		0.787373													0.412503				1.48777		0.635261
Coccidioides immitis								0.112125	4.86222				0.455064	0.768351	0.728299								0.597822		1.17276																						1.80836
Lodderomyces elongisporus								0.112125					0.455064	1.5367		0.127205		0.393686					0.298911												1.23981			0.395272
Capronia coronata								0.112125	1.49607		0.138842					0.127205					0.648525		0.597822	0.265895				0.787771			0.103126		0.27912		0.743883												0.723345
Paracoccidioides brasiliensis									4.86222	0.390575						0.508822		0.787373			0.324262		0.597822							0.809286												0.576441
Uncinocarpus reesii									3.74017		0.138842		0.455064			0.127205					0.324262														0.495922							0.192147					0.723345
Penicillium chrysogenum									0.748035				0.227532	1.15253		0.254411							0.298911
Cyphellophora europaea									0.748035						0.728299			0.393686	0.410433			6.1664	0.597822	0.132947											0.247961						0.396642	0.384294					1.08502
Paracoccidioides lutzii									2.2441	0.390575	0.138842		0.455064	1.5367		0.254411								0.265895							0.103126											0.384294					1.08502
Mucor circinelloides											0.277684										1.94557						0.678806															0.768588
Kluyveromyces marxianus											0.277684	0.224211			0.364149				0.820866								0.339403											1.18582									0.361673
Fusarium incarnatum													1.82025
Rhodotorula mucilaginosa													0.455064																						0.743883						3.96642
Aspergillus versicolor														1.5367		0.254411		0.787373			2.5941	0.324547	6.87495							0.404643	0.309377											0.384294
Rhizopus oryzae																0.763232					3.24262					0.403084
Penicillium decumbens																0.127205									1.56368
Trichoderma viride																0.254411					0.324262														1.23981												0.723345
Saccharomyces paradoxus																							1.49455				0.678806								0.495922
Monascus ruber																							1.49455
Trichoderma koningii																							0.597822												1.98369				0.801062
Ilyonectria destructans																																															3.9784

### Sheet: sars_enriched_taxa
taxon	ctrl_detected	sars_detected	ctrl_prevalence	sars_prevalence	prevalence_diff	prevalence_ratio	odds_ratio	ctrl_mean_rpm	sars_mean_rpm	ctrl_median_rpm	sars_median_rpm	ctrl_mean_rpm_positive_only	sars_mean_rpm_positive_only	p_fisher	p_mannwhitney_positive_only	abundance_ratio_positive_only	clr_median_diff	p_clr_wilcoxon	present_in_controls_pct	present_in_sars_pct	p_fisher_adj	p_clr_adj	Direction	concordant_fisher_clr	possible_contaminant_flag
Candida orthopsilosis	7	41	0.148936	0.854167	0.70523	5.73512	0.029878	0.0841504	9.683	0	3.82308	0.56501	11.3362	1.73263e-12	1.97748e-05	20.0637	24.4701	2.00907e-13	14.8936	85.4167	7.97011e-11	9.24172e-12	SARS-CoV-2 enriched	TRUE	FALSE
Malassezia sympodialis	8	36	0.170213	0.75	0.579787	4.40625	0.0683761	0.0689381	2.798	0	0.869791	0.405011	3.73066	1.21235e-08	0.000204059	9.21125	22.5104	9.69056e-09	17.0213	75	1.85893e-07	1.11441e-07	SARS-CoV-2 enriched	TRUE	FALSE
Trichoderma atroviride	6	32	0.12766	0.666667	0.539007	5.22222	0.0731707	0.0884874	11.3103	0	0.800056	0.693151	16.9654	7.34894e-08	0.0207869	24.4758	21.7928	1.45416e-07	12.766	66.6667	7.5932e-07	1.11486e-06	SARS-CoV-2 enriched	TRUE	FALSE
Aspergillus glaucus	19	44	0.404255	0.916667	0.512411	2.26754	0.0616883	3.97532	38.7087	0	5.00149	9.83368	42.2277	8.25348e-08	2.66615e-06	4.29419	25.1733	1.52862e-08	40.4255	91.6667	7.5932e-07	1.40633e-07	SARS-CoV-2 enriched	TRUE	FALSE
Malassezia furfur	20	44	0.425532	0.916667	0.491135	2.15417	0.0673401	0.405369	30.0807	0	9.33939	0.952616	32.8153	2.33286e-07	1.10356e-08	34.4476	25.9713	1.22265e-12	42.5532	91.6667	1.78853e-06	2.8121e-11	SARS-CoV-2 enriched	TRUE	FALSE
Aspergillus felis	5	29	0.106383	0.604167	0.497784	5.67917	0.0779967	0.376648	2.93561	0	0.332722	3.5405	4.85894	3.98395e-07	0.507619	1.37239	21.0064	4.481e-06	10.6383	60.4167	2.61803e-06	2.57658e-05	SARS-CoV-2 enriched	TRUE	FALSE
Aspergillus terreus	9	34	0.191489	0.708333	0.516844	3.69907	0.0975232	0.264378	5.0794	0	1.53881	1.38064	7.17092	4.62077e-07	0.0014755	5.1939	22.4324	6.60699e-06	19.1489	70.8333	2.65694e-06	3.37691e-05	SARS-CoV-2 enriched	TRUE	FALSE
Wallemia mellicola	5	28	0.106383	0.583333	0.47695	5.48333	0.085034	0.0819073	2.05673	0	0.606662	0.769929	3.52582	1.0775e-06	0.0295699	4.57941	21.0748	4.15848e-06	10.6383	58.3333	5.5072e-06	2.57658e-05	SARS-CoV-2 enriched	TRUE	FALSE
Malassezia pachydermatis	7	30	0.148936	0.625	0.476064	4.19643	0.105	0.0804427	1.01074	0	0.374316	0.540115	1.61719	2.28816e-06	0.10875	2.99416	20.7625	1.53546e-05	14.8936	62.5	1.05256e-05	7.0631e-05	SARS-CoV-2 enriched	TRUE	FALSE
Aspergillus lentulus	3	22	0.0638298	0.458333	0.394504	7.18056	0.0805785	0.141006	0.873424	0	0	2.2091	1.90565	1.3573e-05	0.550435	0.862638	0	5.77723e-05	6.38298	45.8333	5.67598e-05	0.000241593	SARS-CoV-2 enriched	FALSE	FALSE
Aspergillus niger	18	39	0.382979	0.8125	0.429521	2.12153	0.143236	0.818462	6.33903	0	2.37373	2.1371	7.80189	2.34097e-05	0.000840544	3.65069	23.466	0.00137139	38.2979	81.25	8.97371e-05	0.00300399	SARS-CoV-2 enriched	TRUE	FALSE
Talaromyces rugulosus	6	26	0.12766	0.541667	0.414007	4.24306	0.123827	0.14415	1.0354	0	0.210788	1.12917	1.9115	2.54353e-05	0.173312	1.69284	19.4591	0.00030296	12.766	54.1667	9.00019e-05	0.000925506	SARS-CoV-2 enriched	TRUE	FALSE
Aspergillus novofumigatus	2	19	0.0425532	0.395833	0.35328	9.30208	0.0678363	0.107852	0.927029	0	0	2.53453	2.34197	3.53918e-05	0.685714	0.924024	0	9.82304e-05	4.25532	39.5833	0.000116287	0.00037655	SARS-CoV-2 enriched	FALSE	FALSE
Penicillium expansum	5	23	0.106383	0.479167	0.372784	4.50417	0.1294	0.0733843	0.845828	0	0	0.689812	1.76521	9.12705e-05	0.121388	2.55897	0	0.000298376	10.6383	47.9167	0.000279896	0.000925506	SARS-CoV-2 enriched	FALSE	FALSE
Aspergillus tubingensis	6	24	0.12766	0.5	0.37234	3.91667	0.146341	0.19898	0.980421	0	0.112106	1.55868	1.96084	0.000132342	0.320893	1.25802	9.6039	0.00132901	12.766	50	0.000380484	0.00300399	SARS-CoV-2 enriched	TRUE	FALSE
Aspergillus uvarum	5	22	0.106383	0.458333	0.35195	4.30833	0.140693	0.0645936	0.715664	0	0	0.60718	1.56145	0.000201088	0.0468475	2.57164	0	0.000772031	10.6383	45.8333	0.000515292	0.00186913	SARS-CoV-2 enriched	FALSE	FALSE
Aspergillus nidulans	14	33	0.297872	0.6875	0.389628	2.30804	0.192837	0.270969	5.19781	0	1.2567	0.909681	7.56045	0.000201636	0.000129917	8.3111	22.5126	0.000321915	29.7872	68.75	0.000515292	0.000925506	SARS-CoV-2 enriched	TRUE	FALSE
Talaromyces marneffei	4	20	0.0851064	0.416667	0.33156	4.89583	0.130233	0.0924799	0.636422	0	0	1.08664	1.52741	0.000281574	0.240542	1.40563	0	0.000653417	8.51064	41.6667	0.000660606	0.00166984	SARS-CoV-2 enriched	FALSE	FALSE
Aspergillus thermomutatus	6	23	0.12766	0.479167	0.351507	3.75347	0.159067	0.170678	1.48507	0	0	1.33698	3.09929	0.00028722	0.0543851	2.31813	0	0.000279381	12.766	47.9167	0.000660606	0.000925506	SARS-CoV-2 enriched	FALSE	FALSE
Trichoderma harzianum	7	24	0.148936	0.5	0.351064	3.35714	0.175	0.0958529	1.41006	0	0.0515629	0.643584	2.82012	0.000383767	0.126693	4.3819	9.56273	0.00297465	14.8936	50	0.000802422	0.0059493	SARS-CoV-2 enriched	TRUE	FALSE
Aspergillus candidus	7	24	0.148936	0.5	0.351064	3.35714	0.175	0.290596	1.95095	0	0.143704	1.95114	3.90191	0.000383767	0.0609528	1.9998	9.84091	0.00221574	14.8936	50	0.000802422	0.00463291	SARS-CoV-2 enriched	TRUE	FALSE
Aspergillus fischeri	2	16	0.0425532	0.333333	0.29078	7.83333	0.0888889	0.0378059	0.686287	0	0	0.888439	2.05886	0.000402769	0.470588	2.31739	0	0.000643053	4.25532	33.3333	0.000805537	0.00166984	SARS-CoV-2 enriched	FALSE	FALSE
Schizophyllum commune	7	23	0.148936	0.479167	0.33023	3.21726	0.190217	0.191256	0.617564	0	0	1.28415	1.28883	0.000796103	0.532317	1.00364	0	0.00648684	14.8936	47.9167	0.00152586	0.0124331	SARS-CoV-2 enriched	FALSE	FALSE
Aspergillus alliaceus	8	23	0.170213	0.479167	0.308954	2.8151	0.222965	0.27301	1.21327	0	0	1.60393	2.53204	0.00198157	0.236854	1.57864	0	0.0126879	17.0213	47.9167	0.00350585	0.0224479	SARS-CoV-2 enriched	FALSE	FALSE
Aspergillus fumigatus	13	28	0.276596	0.583333	0.306738	2.10897	0.273109	0.797765	1.53493	0	0.353497	2.88423	2.6313	0.00362338	0.0624477	0.912306	20.3511	0.0858536	27.6596	58.3333	0.0059527	0.109702	SARS-CoV-2 enriched	FALSE	FALSE
Fusarium oxysporum	10	24	0.212766	0.5	0.287234	2.35	0.27027	0.0826467	0.825454	0	0.0694209	0.388439	1.65091	0.00515376	0.00613939	4.2501	8.98609	0.0303247	21.2766	50	0.00817494	0.0481012	SARS-CoV-2 enriched	TRUE	FALSE
Thermothielavioides terrestris	5	17	0.106383	0.354167	0.247784	3.32917	0.217087	0.0439111	0.623232	0	0	0.412765	1.75971	0.00668096	0.0583276	4.26324	0	0.0123279	10.6383	35.4167	0.0102441	0.0224479	SARS-CoV-2 enriched	FALSE	FALSE
Aspergillus japonicus	6	18	0.12766	0.375	0.24734	2.9375	0.243902	0.0996565	1.24378	0	0	0.780642	3.31676	0.00866921	0.0471931	4.24875	0	0.0171057	12.766	37.5	0.012864	0.0291431	SARS-CoV-2 enriched	FALSE	FALSE
Penicillium digitatum	7	18	0.148936	0.375	0.226064	2.51786	0.291667	0.104859	0.615126	0	0	0.704055	1.64034	0.0189792	0.0474183	2.32984	0	0.049389	14.8936	37.5	0.0264558	0.0709967	SARS-CoV-2 enriched	FALSE	FALSE
Aspergillus nomiae	5	15	0.106383	0.3125	0.206117	2.9375	0.261905	0.100276	0.785163	0	0	0.942591	2.51252	0.0221384	0.167957	2.66555	0	0.0335588	10.6383	31.25	0.0290962	0.0514568	SARS-CoV-2 enriched	FALSE	FALSE

### Sheet: sensitivity_analysis
analysis	setting	n_taxa_tested	sars_hits	control_hits
rpm_threshold	0.1	64	36	1
rpm_threshold	0.64	41	26	1
rpm_threshold	1.19	26	16	1
rpm_threshold	1.73	20	11	1
rpm_threshold	2.28	16	9	0
rpm_threshold	2.82	15	8	0
rpm_threshold	3.37	13	7	0
rpm_threshold	3.91	13	7	0
rpm_threshold	4.46	13	7	0
rpm_threshold	5	11	7	0
prevalence_filter	0.01	46	30	1
prevalence_filter	0.03	46	30	1
prevalence_filter	0.06	46	30	1
prevalence_filter	0.08	46	30	1
prevalence_filter	0.11	46	30	1
prevalence_filter	0.13	46	30	1
prevalence_filter	0.16	46	30	1
prevalence_filter	0.18	46	30	1
prevalence_filter	0.21	46	30	1
prevalence_filter	0.23	46	30	1
prevalence_ratio	1.5	46	33	1
prevalence_ratio	1.75	46	32	1
prevalence_ratio	2	46	30	1
prevalence_ratio	2.25	46	27	1
prevalence_ratio	2.5	46	24	1
prevalence_ratio	2.75	46	23	1
prevalence_ratio	3	46	20	1
prevalence_ratio	3.25	46	19	1
prevalence_ratio	3.5	46	16	1
prevalence_ratio	3.75	46	15	1

### Sheet: sensitivity_analysis_summary
analysis	setting	n_taxa_tested	sars_hits	control_hits
rpm_threshold	0.1	64	36	1
rpm_threshold	0.64	41	26	1
rpm_threshold	1.19	26	16	1
rpm_threshold	1.73	20	11	1
rpm_threshold	2.28	16	9	0
rpm_threshold	2.82	15	8	0
rpm_threshold	3.37	13	7	0
rpm_threshold	3.91	13	7	0
rpm_threshold	4.46	13	7	0
rpm_threshold	5	11	7	0
prevalence_filter	0.01	46	30	1
prevalence_filter	0.03	46	30	1
prevalence_filter	0.06	46	30	1
prevalence_filter	0.08	46	30	1
prevalence_filter	0.11	46	30	1
prevalence_filter	0.13	46	30	1
prevalence_filter	0.16	46	30	1
prevalence_filter	0.18	46	30	1
prevalence_filter	0.21	46	30	1
prevalence_filter	0.23	46	30	1
prevalence_ratio	1.5	46	33	1
prevalence_ratio	1.75	46	32	1
prevalence_ratio	2	46	30	1
prevalence_ratio	2.25	46	27	1
prevalence_ratio	2.5	46	24	1
prevalence_ratio	2.75	46	23	1
prevalence_ratio	3	46	20	1
prevalence_ratio	3.25	46	19	1
prevalence_ratio	3.5	46	16	1
prevalence_ratio	3.75	46	15	1
